# Polygenic scores for autism are associated with neurite density in adults and children from the general population

**DOI:** 10.1101/2024.04.10.24305539

**Authors:** Yuanjun Gu, Eva Maria-Stauffer, Saashi A. Bedford, APEX consortium, iPSYCH-autism consortium, Rafael Romero-Garcia, Jakob Grove, Anders D. Børglum, Hilary Martin, Simon Baron-Cohen, Richard A.I. Bethlehem, Varun Warrier

**Affiliations:** Department of Psychiatry, University of Cambridge, Cambridge, CB2 8AH; Autism Research Centre, Department of Psychiatry, University of Cambridge, Cambridge, CB2 8AH, UK; Department of Medical Physiology and Biophysics, Instituto de Biomedicina de Sevilla (IBiS), HUVR/CSIC/Universidad de Sevilla/CIBERSAM, ISCIII, 41013, Sevilla, Spain, 41013; The Lundbeck Foundation Initiative for Integrative Psychiatric Research, iPSYCH, Aarhus, 8210, Denmark; Center for Genomics and Personalized Medicine (CGPM), Aarhus University, Aarhus, 8000, Denmark; Department of Biomedicine (Human Genetics) and iSEQ Center, Aarhus University, Aarhus, 8000, Denmark; Bioinformatics Research Centre, Aarhus University, Aarhus, Denmark, 8000; Human Genetics Programme, Wellcome Sanger Institute, Wellcome Genome Campus, Hinxton, CB10 1SA, UK; Department of Psychology, University of Cambridge, Cambridge, CB2 3EB, UK

**Keywords:** Autism, polygenic scores, UK Biobank, ABCD, MRI, neuroimaging genetics

## Abstract

Genetic variants linked to autism are thought to change cognition and behaviour by altering the structure and function of the brain. Although a substantial body of literature has identified structural brain differences in autism, it is unknown whether autism-associated common genetic variants are linked to changes in cortical macro- and micro-structure. We investigated this using neuroimaging and genetic data from adults (UK Biobank, N = 31,748) and children (ABCD, N = 4,928). Using polygenic scores and genetic correlations we observe a robust negative association between common variants for autism and a magnetic resonance imaging derived phenotype for neurite density (intracellular volume fraction) in the general population. This result is consistent across both children and adults, in both the cortex and in white matter tracts, and confirmed using polygenic scores and genetic correlations. There were no sex differences in this association. Mendelian randomisation analyses provide no evidence for a causal relationship between autism and intracellular volume fraction, although this should be revisited using better powered instruments. Overall, this study provides evidence for shared common variant genetics between autism and cortical neurite density.

## Supplementary Tables for "Polygenic scores for autism are associated with neurite density in adults and children from the general population" (part 1 of 2)

### Sheet: Index
Sheet name	Description
S1	Cohort Population Summary
S2	Male vs Female MRI-derived phenotype t-test and f-test results
S3	Global regressions
S4	Genetic correlation (ldsc) result summary
S5	Regional regression - unstratified (UKB)
S6	Regional regression - unstratified (ABCD)
S7	Regional regression - unstratified (UKB) - accounting for global phenotype
S8	Regional regression - unstratified (ABCD) - accounting for global phenotype
S9	Genetic and imaging hubness and correlation results
S10	Functional network Enrichment
S11	White matter tract regional regression (UKB)
S12	Two sample bidirectional MR result - global MRI phenotypes
S13	Two sample bidirectional MR result - global MRI phenotypes: sensitivity analyses summary
S14	Two sample bidirectional MR result - regional MRI phenotypes
S15	Two sample bidirectional MR result - regional MRI phenotypes: sensitivity analyses summary
S16	Regional regression - Interaction between Sex and PGS (UKB)
S17	Regional regression - Interaction between Sex and PGS (ABCD)
S18	Regional regression - Interaction between Sex and PGS (UKB) - accounting for global phenotype
S19	Regional regression - Interaction between Sex and PGS (ABCD) - accounting for global phenotype
S20	Regional regression - males-only (UKB)
S21	Regional regression - males-only (ABCD)
S22	Regional regression - males-only (UKB) - accounting for global phenotype
S23	Regional regression - males-only (ABCD) - accounting for global phenotype
S24	Regional regression - females-only (UKB)
S25	Regional regression - females-only (ABCD)
S26	Regional regression - females-only (UKB) - accounting for global phenotype
S27	Regional regression - females-only (ABCD) - accounting for global phenotype

### Sheet: S1
Supplementary Table 1: Participant demographics in the UK Biobank and ABCD
	Age							Sample size
Cohort	Minimum	1st quartile	Median	Mean	SD	3rd quartile	Maximum	Total	Males	Females	Male %	Female %
UK Biobank	45	58	64	63.74	7.51	70	81	31748	14943	16805	47.07	52.93
ABCD	9	9.42	9.92	9.94	0.62	10.5	10.92	4928	2611	2317	52.98	47.02

### Sheet: S2
Supplementary Table 1: Male vs Female MRI-derived phenotype t-test and f-test results
	t-test								f-test
Cohort	phenotype	t	df	p	Lower 95% CI	Upper 95% CI	female mean	male mean	F	df	denom df	p	Lower 95% CI	Upper 95% CI	ratio of variances
UK Biobank	Surface Area	-120.97	30260	<2.2e-16	-1.14421	-1.10772	-0.510301	0.615667	0.81003	16804	14942	< 2.2e-16	0.785162	0.835664	0.810031
UK Biobank	Cortical Thickness	8.6366	31170	<2.2e-16	0.0689788	0.109479	0.0983383	0.00910946	0.96376	16804	14942	0.0202	0.934167	0.994254	0.963756
UK Biobank	Mean Curvature	34.567	31104	< 2.2e-16	0.357026	0.399949	0.161049	-0.217439	0.9489	16804	14942	0.0009671	0.919772	0.978932	0.948905
UK Biobank	Intracellular volume fraction	0.2581	30440	0.7963	-0.0150916	0.019669	-0.0163186	-0.0186073	0.83446	16804	14942	< 2.2e-16	0.808844	0.86087	0.834464
UK Biobank	Isotropic volume fraction	-57.395	31398	< 2.2e-16	-0.634543	-0.592635	-0.289856	0.323734	1.0249	16804	14942	0.1216	0.993466	1.05737	1.02493
ABCD	Surface Area	-40.279	4924.4	< 2.2e-16	-1.04097	-0.944343	-0.525939	0.466718	0.81669	2316	2610	5.73e-07	0.75462	0.884041	0.816694
ABCD	Cortical Thickness	5.5493	4859.1	3.021e-08	0.102107	0.213662	0.083652	-0.0742328	0.99562	2316	2610	0.914	0.919944	1.07772	0.995617
ABCD	Mean Curvature	0.67524	4914.5	0.4996	-0.036528	0.0749109	0.0101682	-0.00902324	0.86733	2316	2610	0.0004349	0.801411	0.938857	0.867334
ABCD	Intracellular volume fraction	5.0052	4887.2	5.775e-07	0.0865332	0.197965	0.0753679	-0.0668814	0.94083	2316	2610	0.1314	0.869325	1.01842	0.940834
ABCD	Isotropic volume fraction	-0.46082	4873.1	0.6449	-0.0690474	0.042765	-0.00696259	0.0061786	0.96965	2316	2610	0.4459	0.895949	1.04961	0.969649

### Sheet: S3
Results of the global regression
SA = Surface area; CT = Cortical thickness; MC = Mean curvature; ICVF = Intracellular volume fraction; ISOVF = Isotropic volume fraction; p.adj = p adjusted (fdr =5%, n=5) where n is the number of phenotypes examined within cohort
*** Sex:PGS interaction model uses stats from PGS x Sex interaction term, Males only group uses male-stratified PGS and females-only group uses female-stratified PGS.
Cohort	Phenotype	Regression coefficient	Standard error	p-value	p.adj	Variance explained	Model
UK Biobank	SA	-0.0119616	0.00451081	0.0080113	0.0200283	0.000123199	Unstratified
UK Biobank	CT	0.0140816	0.00455612	0.00199862	0.00999308	0.000209512
UK Biobank	MC	-0.00288102	0.00494157	0.559885	0.559885	-1.63726e-05
UK Biobank	ICVF	-0.00969955	0.00427962	0.0234305	0.0390508	0.00012269
UK Biobank	ISOVF	0.00276927	0.00431441	0.520965	0.559885	-1.0917e-05
ABCD	SA	0.00178126	0.012141	0.883363	0.959807	-0.000142795
ABCD	CT	-0.0131829	0.0137769	0.338672	0.564454	-1.58545e-05
ABCD	MC	0.000586757	0.0116424	0.959807	0.959807	-0.000133856
ABCD	ICVF	-0.0304253	0.0136741	0.026124	0.06531	0.000731366
ABCD	ISOVF	0.0383799	0.0141671	0.00677002	0.0338501	0.00125965
UK Biobank	SA	-0.00133259	0.00450497	0.767381	0.767381	-1.86388e-05	Sex:PGS interaction
UK Biobank	CT	-0.00427617	0.00455016	0.347336	0.458932	-2.86157e-06
UK Biobank	MC	-0.0067281	0.00493503	0.172787	0.431967	2.12985e-05
UK Biobank	ICVF	0.00385448	0.00427398	0.367145	0.458932	-5.5366e-06
UK Biobank	ISOVF	0.0116701	0.00430829	0.00675701	0.0337851	0.000117641
ABCD	SA	0.000408976	0.0120918	0.97302	0.97302	-0.000145829
ABCD	CT	0.00541331	0.0137209	0.693207	0.967443	-0.000158725
ABCD	MC	-0.00774269	0.0115947	0.504308	0.967443	-7.43787e-05
ABCD	ICVF	0.00391156	0.0136186	0.773954	0.967443	-0.000169914
ABCD	ISOVF	-0.0214468	0.0141064	0.128484	0.642422	0.000260589
UK Biobank	SA	-0.00788451	0.00798628	0.323533	0.537732	-1.61087e-06	Males only
UK Biobank	CT	0.00681826	0.00717197	0.341782	0.537732	-4.93499e-06
UK Biobank	MC	8.85497e-05	0.00723222	0.990231	0.990231	-5.21543e-05
UK Biobank	ICVF	-0.00633365	0.0080285	0.430186	0.537732	-2.42749e-05
UK Biobank	ISOVF	0.00837754	0.00649456	0.197094	0.537732	2.79269e-05
ABCD	SA	-0.00646201	0.0192537	0.737181	0.737181	-0.000324528
ABCD	CT	-0.0104399	0.01906	0.583918	0.729898	-0.000250875
ABCD	MC	-0.0125778	0.0159637	0.430828	0.718047	-9.53415e-05
ABCD	ICVF	-0.0483616	0.018996	0.0109574	0.0273934	0.00195142
ABCD	ISOVF	0.0606786	0.0194987	0.00187896	0.00939481	0.00325733
UK Biobank	SA	-0.0180075	0.0075353	0.0168709	0.0843545	0.000267012	Females only
UK Biobank	CT	0.0143174	0.00687131	0.0372077	0.0930192	0.000157491
UK Biobank	MC	-0.00900661	0.00713164	0.206639	0.344399	3.02049e-05
UK Biobank	ICVF	-0.000176219	0.00739902	0.980999	0.980999	-5.46147e-05
UK Biobank	ISOVF	-0.00315489	0.0063185	0.617568	0.77196	-2.99156e-05
ABCD	SA	0.0111601	0.0203212	0.582932	0.971553	-0.000287635
ABCD	CT	0.00430757	0.0200396	0.829823	0.983771	-0.000382012
ABCD	MC	-0.0263977	0.0170427	0.121539	0.607697	0.000405303
ABCD	ICVF	-0.0162888	0.0197381	0.409317	0.971553	-0.000123937
ABCD	ISOVF	0.000419443	0.0206178	0.983771	0.983771	-0.000423786

### Sheet: S4
Genetic correlation (ldsc) result summary
ASD = autism; SA = Surface area; CT = Cortical thickness; MC = Mean curvature; ICVF = Intracellular volume fraction; ISOVF = Isotropic volume fraction; p.adj = p-value adjusted (fdr=5% n = xxx) where n equals to p.adj n
*** prefix f_ means it is from female-only sex stratified GWAS; prefix m_ means it is from male-only sex stratified GWAS
phenotype 1	phenotype 2	brain/tract region	genetic correlation	standard error	z	p	p.adj	p.adj n	Model
ASD	f_ASD		0.9006	0.0437	20.6133	2.0862e-94	NA	NA	Unstratified and Sex-stratified ASD
ASD	m_ASD		0.9876	0.0114	86.2915	0	NA	NA
f_ASD	m_ASD		0.8029	0.0868	9.2514	2.2161e-20	NA	NA
ASD	SA	global	0.055	0.0536	1.0246	0.3055	0.495875	5	ASD and Global MRI phenotype
ASD	CT	global	0.0223	0.0654	0.3412	0.7329	0.7329	5
ASD	MC	global	-0.0609	0.0562	-1.0834	0.2786	0.495875	5
ASD	ICVF	global	-0.2189	0.0702	-3.1189	0.0018	0.009	5
ASD	ISOVF	global	0.043	0.0507	0.8474	0.3967	0.495875	5
ASD	MC	TE2p	0.0991	0.076	1.3039	0.1923	0.1923	1	ASD and Regional MRI phenotype
ASD	SA	PEF	0.017	0.0644	0.2636	0.7921	0.949309	24
ASD	SA	55b	0.0507	0.0637	0.7967	0.4256	0.836123	24
ASD	SA	A1	0.0412	0.0548	0.7523	0.4519	0.836123	24
ASD	SA	PSL	-0.0711	0.0558	-1.2736	0.2028	0.836123	24
ASD	SA	6v	0.0033	0.0555	0.059	0.9529	0.9786	24
ASD	SA	8Av	0.0743	0.0609	1.2195	0.2227	0.836123	24
ASD	SA	8C	0.0626	0.0587	1.0672	0.2859	0.836123	24
ASD	SA	IFJp	0.0322	0.0582	0.5533	0.5801	0.92816	24
ASD	SA	9-46d	0.0016	0.0613	0.0268	0.9786	0.9786	24
ASD	SA	43	0.1006	0.0634	1.5872	0.1125	0.836123	24
ASD	SA	OP4	0.061	0.0503	1.2115	0.2257	0.836123	24
ASD	SA	OP1	0.0227	0.0481	0.4724	0.6366	0.949309	24
ASD	SA	OP2-3	0.0464	0.0519	0.8937	0.3715	0.836123	24
ASD	SA	RI	0.0101	0.048	0.2095	0.834	0.949309	24
ASD	SA	PFcm	0.0093	0.0482	0.1921	0.8476	0.949309	24
ASD	SA	AAIC	0.0214	0.0545	0.3932	0.6942	0.949309	24
ASD	SA	FOP2	0.0732	0.0588	1.2456	0.2129	0.836123	24
ASD	SA	TE2a	-0.1011	0.0624	-1.6204	0.1052	0.836123	24
ASD	SA	PFop	-0.0191	0.0533	-0.3587	0.7198	0.949309	24
ASD	SA	PF	-0.0476	0.0512	-0.9291	0.3528	0.836123	24
ASD	SA	VMV2	0.0376	0.0596	0.631	0.5281	0.905314	24
ASD	SA	31pd	-0.0086	0.0525	-0.1634	0.8702	0.949309	24
ASD	SA	LBelt	0.0528	0.0517	1.0211	0.3072	0.836123	24
ASD	SA	TE1m	-0.049	0.0653	-0.7506	0.4529	0.836123	24
ASD	ICVF	V2	-0.1793	0.0757	-2.3699	0.0178	0.03088	8
ASD	ICVF	PCV	-0.1654	0.0685	-2.4139	0.0158	0.03088	8
ASD	ICVF	7AL	-0.1056	0.0853	-1.2382	0.2156	0.2156	8
ASD	ICVF	6ma	-0.1989	0.0931	-2.1371	0.0326	0.0372571	8
ASD	ICVF	7PC	-0.2497	0.0761	-3.2825	0.001	0.008	8
ASD	ICVF	VMV1	-0.179	0.0765	-2.3406	0.0193	0.03088	8
ASD	ICVF	FST	-0.1939	0.0863	-2.2475	0.0246	0.0328	8
ASD	ICVF	VVC	-0.1942	0.0703	-2.7619	0.0057	0.0228	8
ASD	ICVF	MST	-0.2137	0.0779	-2.742	0.0061	0.00915	9
ASD	ICVF	45	-0.1967	0.0688	-2.8572	0.0043	0.00774	9
ASD	ICVF	IFJa	-0.2268	0.0753	-3.0126	0.0026	0.00585	9
ASD	ICVF	47s	-0.1182	0.0692	-1.7071	0.0878	0.0878	9
ASD	ICVF	PoI2	-0.1349	0.0653	-2.0664	0.0388	0.04365	9
ASD	ICVF	FOP1	-0.2429	0.0711	-3.4157	0.0006	0.0027	9
ASD	ICVF	A5	-0.2339	0.0734	-3.1878	0.0014	0.0042	9
ASD	ICVF	STSda	-0.2675	0.0696	-3.843	0.0001	0.0009	9
ASD	ICVF	p10p	-0.1802	0.0776	-2.3207	0.0203	0.0261	9
ASD	ISOVF	STV	0.1799	0.0894	2.0127	0.0442	0.185	5
ASD	ISOVF	v23ab	0.0485	0.066	0.7357	0.4619	0.4619	5
ASD	ISOVF	24dv	-0.0657	0.0717	-0.9166	0.3593	0.449125	5
ASD	ISOVF	FOP1	0.1313	0.0735	1.7868	0.074	0.185	5
ASD	ISOVF	FST	0.1153	0.0839	1.3736	0.1696	0.282667	5
ASD	ICVF	fma	-0.0603	0.0622	-0.9686	0.3328	0.377357	15	ASD and White matter tract phenotype
ASD	ICVF	mcp	0.0585	0.0629	0.9303	0.3522	0.377357	15
ASD	ICVF	fmi	-0.0743	0.0523	-1.4223	0.1549	0.23235	15
ASD	ICVF	ar	-0.1039	0.0562	-1.8486	0.0645	0.23235	15
ASD	ICVF	atr	-0.0885	0.0531	-1.6662	0.0957	0.23235	15
ASD	ICVF	cgc	-0.0639	0.0591	-1.0807	0.2798	0.34975	15
ASD	ICVF	cgh	-0.0804	0.0558	-1.4403	0.1498	0.23235	15
ASD	ICVF	cst	-0.082	0.0538	-1.5248	0.1273	0.23235	15
ASD	ICVF	ifo	-0.0899	0.0573	-1.57	0.1164	0.23235	15
ASD	ICVF	ilf	-0.0818	0.0605	-1.352	0.1764	0.240545	15
ASD	ICVF	ml	-0.0469	0.061	-0.7695	0.4416	0.4416	15
ASD	ICVF	ptr	-0.0975	0.0613	-1.5901	0.1118	0.23235	15
ASD	ICVF	slf	-0.0999	0.0564	-1.7706	0.0766	0.23235	15
ASD	ICVF	str	-0.1058	0.0548	-1.9302	0.0536	0.23235	15
ASD	ICVF	unc	-0.0836	0.0553	-1.5122	0.1305	0.23235	15
f_SA	m_SA	global	0.9544	0.0607	15.7211	1.0843e-55	NA	NA	sex stratified MRI phenotype
f_CT	m_CT	global	0.9261	0.0808	11.467	1.9323e-30	NA	NA
f_MC	m_MC	global	0.9924	0.0836	11.8728	1.6384e-32	NA	NA
f_ICVF	m_ICVF	global	1.2115	0.2718	4.4581	8.2672e-06	NA	NA
f_ISOVF	m_ISOVF	global	0.8323	0.0894	9.3151	1.2181e-20	NA	NA
f_ASD	f_SA	global	0.0043	0.0853	0.0502	0.96	0.9842	5	female-stratified ASD and female- only global MRI phenotype
f_ASD	f_CT	global	0.0325	0.1032	0.3145	0.7531	0.9842	5
f_ASD	f_MC	global	-0.0489	0.1051	-0.4648	0.6421	0.9842	5
f_ASD	f_ICVF	global	-0.1877	0.1428	-1.3143	0.1887	0.9435	5
f_ASD	f_ISOVF	global	0.0019	0.0939	0.0198	0.9842	0.9842	5
m_ASD	m_SA	global	0.1044	0.0709	1.4727	0.1408	0.2355	5	male-stratified ASD and male- only global MRI phenotype
m_ASD	m_CT	global	-0.001	0.0825	-0.012	0.9904	0.9904	5
m_ASD	m_MC	global	-0.138	0.0681	-2.0277	0.0426	0.213	5
m_ASD	m_ICVF	global	-0.1076	0.1009	-1.0669	0.286	0.3575	5
m_ASD	m_ISOVF	global	0.0969	0.0659	1.4709	0.1413	0.2355	5

### Sheet: S5
Regional regression - unstratified (UKB)
SA = Surface area; CT = Cortical thickness; MC = Mean curvature; ICVF = Intracellular volume fraction; ISOVF = Isotropic volume fraction; p.adj = p-value adjusted (fdr=5%, n=180); variance explained specific on variance explained by PGS for autism
phenotype	brain region	beta	t-value	standard error	p-value	p.adj	variance explained
SA	V1	-0.00431277	-0.808994	0.00533103	0.418525	0.538103	-9.81203e-06
SA	MST	0.00232234	0.435822	0.00532865	0.662969	0.755281	-2.28468e-05
SA	V6	0.00057865	0.109435	0.00528759	0.912858	0.944336	-2.74394e-05
SA	V2	-0.00628333	-1.22933	0.00511118	0.218957	0.348781	1.33694e-05
SA	V3	-0.00657033	-1.31798	0.00498515	0.187519	0.335056	1.83155e-05
SA	V4	-0.00972891	-1.96372	0.00495431	0.0495708	0.154289	6.98985e-05
SA	V8	-0.00594198	-1.18564	0.00501163	0.235775	0.359656	1.01545e-05
SA	4	-0.00753035	-1.51875	0.00495825	0.128835	0.269655	3.21881e-05
SA	3b	-0.0049002	-0.963505	0.0050858	0.335301	0.457229	-1.85439e-06
SA	FEF	-8.91671e-05	-0.0168015	0.0053071	0.986595	0.992107	-2.8466e-05
SA	PEF	-0.015587	-2.9293	0.00532105	0.00339964	0.0382459	0.000222143
SA	55b	-0.0165395	-3.12066	0.00530002	0.00180611	0.0258313	0.000248066
SA	V3A	-0.00752262	-1.41681	0.00530956	0.156549	0.306291	2.8356e-05
SA	RSC	-0.00624272	-1.27134	0.00491034	0.203616	0.3407	1.49586e-05
SA	POS2	-0.00863167	-1.63625	0.00527527	0.101797	0.229043	4.64189e-05
SA	V7	-0.0125739	-2.28603	0.00550029	0.0222588	0.102733	0.00012714
SA	IPS1	-0.00578663	-1.04767	0.00552334	0.294799	0.411347	2.95629e-06
SA	FFC	-0.00670979	-1.34708	0.004981	0.177965	0.326875	2.01627e-05
SA	V3B	-0.00980523	-1.81358	0.00540657	0.0697523	0.184718	6.67177e-05
SA	LO1	-0.0103476	-1.97884	0.00522912	0.0478423	0.153779	7.95752e-05
SA	LO2	-0.00871392	-1.72154	0.00506168	0.0851617	0.204388	5.00919e-05
SA	PIT	-0.00754366	-1.50311	0.00501872	0.132822	0.271681	3.14773e-05
SA	MT	0.000197372	0.0373355	0.00528644	0.970218	0.986662	-2.78442e-05
SA	A1	-0.0144626	-2.721	0.00531517	0.00651193	0.0488395	0.000181934
SA	PSL	-0.0138789	-2.7347	0.00507511	0.00624722	0.0488395	0.000166641
SA	SFL	-0.0077922	-1.48106	0.00526123	0.1386	0.2772	3.30849e-05
SA	PCV	-0.0132282	-2.50283	0.00528532	0.0123255	0.0684802	0.000146456
SA	STV	-0.00255042	-0.494328	0.00515937	0.621078	0.712064	-2.0151e-05
SA	7Pm	-0.0110622	-2.04372	0.00541276	0.0409896	0.147563	9.29092e-05
SA	7m	-0.0137539	-2.64009	0.00520962	0.00829252	0.0597062	0.000161791
SA	POS1	-0.00631465	-1.23825	0.00509967	0.215634	0.346554	1.38085e-05
SA	23d	-0.000606313	-0.116592	0.00520029	0.907184	0.944336	-2.66883e-05
SA	v23ab	-0.00703479	-1.36177	0.00516592	0.173281	0.324901	2.28057e-05
SA	d23ab	-0.00492674	-0.964666	0.0051072	0.334719	0.457229	-1.8132e-06
SA	31pv	-0.0108435	-2.0907	0.00518656	0.0365631	0.140029	9.10868e-05
SA	5m	-0.004096	-0.774231	0.0052904	0.4388	0.556225	-1.12498e-05
SA	5mv	-0.000661209	-0.126018	0.00524693	0.899718	0.944336	-2.70928e-05
SA	23c	-0.00038586	-0.0762385	0.00506122	0.93923	0.966065	-2.54807e-05
SA	5L	-0.00717362	-1.36585	0.00525213	0.171996	0.324901	2.4384e-05
SA	24dd	-0.00693288	-1.36316	0.00508589	0.172841	0.324901	2.24831e-05
SA	24dv	-0.00770255	-1.5051	0.00511763	0.132308	0.271681	3.39007e-05
SA	7AL	-0.00391626	-0.725096	0.00540102	0.468399	0.569674	-1.3983e-05
SA	SCEF	-0.00618214	-1.22149	0.00506115	0.221911	0.349651	1.26958e-05
SA	6ma	-0.00193416	-0.363631	0.00531901	0.716136	0.795707	-2.4554e-05
SA	7Am	-0.0116314	-2.15358	0.00540098	0.0312808	0.123502	0.000106578
SA	7PL	-0.0104359	-1.92471	0.00542203	0.054274	0.165582	7.961e-05
SA	7PC	-0.00469169	-0.875594	0.00535829	0.381258	0.497292	-6.67289e-06
SA	LIPv	-0.00578571	-1.07196	0.00539734	0.283748	0.409138	4.35546e-06
SA	VIP	-0.00482984	-0.897772	0.0053798	0.369314	0.488798	-5.67982e-06
SA	MIP	-0.00542235	-1.00513	0.00539466	0.314841	0.435933	3.01141e-07
SA	1	-0.0093058	-1.84323	0.00504863	0.0653042	0.184718	6.08861e-05
SA	2	-0.0105338	-2.0039	0.00525664	0.0450888	0.153132	8.33748e-05
SA	3a	-0.0101278	-1.99185	0.00508461	0.0463957	0.153779	7.7167e-05
SA	6d	0.000608284	0.121311	0.00501426	0.903446	0.944336	-2.49059e-05
SA	6mp	-0.00380368	-0.737606	0.00515679	0.460759	0.568059	-1.21466e-05
SA	6v	-0.014458	-2.80272	0.00515856	0.00507039	0.0488395	0.000186747
SA	p24pr	-0.0041349	-0.780899	0.00529505	0.434868	0.55515	-1.09539e-05
SA	33pr	-0.00324068	-0.606763	0.00534094	0.544013	0.648492	-1.79546e-05
SA	a24pr	-0.0028863	-0.54394	0.00530629	0.586487	0.681081	-1.98736e-05
SA	p32pr	-0.00600215	-1.19722	0.0050134	0.231228	0.355736	1.11374e-05
SA	a24	-0.00551633	-1.08522	0.00508317	0.277834	0.406586	4.57806e-06
SA	d32	-0.00650293	-1.31101	0.00496026	0.189865	0.335056	1.78314e-05
SA	8BM	-0.0078134	-1.5575	0.00501664	0.119362	0.252768	3.61666e-05
SA	p32	-0.00564449	-1.16129	0.00486051	0.245531	0.371392	8.22719e-06
SA	10r	-0.00378014	-0.752973	0.00502029	0.451472	0.560448	-1.0986e-05
SA	47m	-0.0083927	-1.63727	0.00512603	0.101583	0.229043	4.40995e-05
SA	8Av	-0.0162253	-3.05086	0.00531827	0.00228379	0.029363	0.000234643
SA	8Ad	-0.00985573	-1.89884	0.00519039	0.0575945	0.172783	7.03024e-05
SA	9m	-0.00613167	-1.28457	0.00477333	0.198952	0.3407	1.49404e-05
SA	8BL	-0.00812056	-1.56787	0.00517936	0.116922	0.252768	3.92514e-05
SA	9p	-0.0079955	-1.55851	0.00513021	0.119122	0.252768	3.77916e-05
SA	10d	-0.00912541	-1.88971	0.004829	0.0588057	0.173525	6.02166e-05
SA	8C	-0.0194681	-3.70159	0.00525938	0.000214612	0.0128767	0.000352697
SA	44	-0.00764871	-1.44207	0.00530399	0.149293	0.295306	3.05896e-05
SA	45	-0.00582264	-1.11126	0.00523965	0.266463	0.396391	6.42308e-06
SA	47l	0.00105509	0.210475	0.0050129	0.833298	0.909052	-2.39577e-05
SA	a47r	-0.00352037	-0.731665	0.00481145	0.464379	0.568627	-1.0786e-05
SA	6r	-0.013231	-2.55688	0.00517466	0.0105662	0.0679257	0.000150792
SA	IFJa	-0.0122397	-2.27201	0.00538715	0.0230924	0.103916	0.000122318
SA	IFJp	-0.0153223	-2.86743	0.00534357	0.00414098	0.0438457	0.000210003
SA	IFSp	-0.00962542	-1.82774	0.0052663	0.0675979	0.184718	6.55514e-05
SA	IFSa	-0.00598673	-1.14239	0.00524055	0.253303	0.379954	8.36174e-06
SA	p9-46v	-0.0113057	-2.18942	0.00516379	0.0285734	0.12149	0.000101574
SA	46	-0.0128035	-2.48671	0.00514877	0.0128981	0.0684802	0.000137644
SA	a9-46v	-0.0038374	-0.761527	0.00503909	0.446348	0.559242	-1.06652e-05
SA	9-46d	-0.0139862	-2.78448	0.00502292	0.00536449	0.0488395	0.000170603
SA	9a	-0.00855041	-1.68024	0.00508879	0.09292	0.214431	4.73098e-05
SA	10v	-0.00721043	-1.48957	0.0048406	0.136346	0.275756	2.8728e-05
SA	a10p	-0.0046663	-0.948814	0.00491803	0.342723	0.463835	-2.42655e-06
SA	10pp	-0.00457466	-0.933578	0.00490013	0.350529	0.47086	-3.10714e-06
SA	11l	-0.00605221	-1.20442	0.00502501	0.228438	0.354472	1.14803e-05
SA	13l	-0.0065468	-1.27592	0.00513104	0.201993	0.3407	1.66146e-05
SA	OFC	-0.00643094	-1.24699	0.00515716	0.212409	0.346554	1.47998e-05
SA	47s	-0.0110749	-2.17899	0.0050826	0.0293395	0.12149	9.66815e-05
SA	LIPd	-0.00688449	-1.2638	0.00544747	0.206313	0.3407	1.76772e-05
SA	6a	3.64785e-05	0.00709705	0.00513995	0.994337	0.994337	-2.65027e-05
SA	i6-8	-0.00688653	-1.3121	0.00524846	0.189494	0.335056	1.99461e-05
SA	s6-8	-0.00842411	-1.57509	0.00534835	0.115246	0.252768	4.22731e-05
SA	43	-0.015696	-3.1111	0.00504517	0.00186559	0.0258313	0.000222188
SA	OP4	-0.016206	-3.2864	0.00493123	0.00101587	0.022857	0.000238172
SA	OP1	-0.0196921	-3.83011	0.00514139	0.000128331	0.0115498	0.000360378
SA	OP2-3	-0.0161944	-3.16416	0.00511807	0.00155677	0.0258313	0.000237439
SA	52	-0.00928256	-1.78149	0.00521056	0.0748419	0.19322	5.91678e-05
SA	RI	-0.0178465	-3.51695	0.00507443	0.000437144	0.0157372	0.000292798
SA	PFcm	-0.0195281	-3.85329	0.00506791	0.00011677	0.0115498	0.000356574
SA	PoI2	-0.0053185	-1.07112	0.00496536	0.284123	0.409138	3.62641e-06
SA	TA2	-0.0087645	-1.69336	0.00517582	0.0903975	0.211319	4.98587e-05
SA	FOP4	-0.00937419	-1.83398	0.00511139	0.0666663	0.184718	6.17577e-05
SA	MI	-0.000962726	-0.193645	0.0049716	0.846455	0.912347	-2.37484e-05
SA	Pir	-0.00988014	-2.03141	0.0048637	0.0422222	0.14902	7.59604e-05
SA	AVI	-0.000575573	-0.113829	0.00505646	0.909374	0.944336	-2.53238e-05
SA	AAIC	-0.0132849	-2.72236	0.00487992	0.00648535	0.0488395	0.000152783
SA	FOP1	-0.0105551	-2.07192	0.00509434	0.0382808	0.142127	8.55316e-05
SA	FOP3	-0.00798381	-1.61645	0.00493909	0.106006	0.235569	4.12244e-05
SA	FOP2	-0.0180233	-3.55192	0.00507425	0.000382986	0.0157372	0.000300202
SA	PFt	-0.0125786	-2.37769	0.00529024	0.0174272	0.0847807	0.000129562
SA	AIP	-0.0113035	-2.1742	0.0051989	0.0296975	0.12149	0.000101059
SA	EC	-0.0105409	-2.01709	0.0052258	0.0436943	0.151249	8.44046e-05
SA	PreS	-0.0130412	-2.51455	0.00518628	0.0119232	0.0684802	0.000143928
SA	H	-0.00500316	-1.05054	0.00476245	0.293477	0.411347	2.35733e-06
SA	ProS	-0.00146682	-0.270696	0.00541871	0.786626	0.863371	-2.77697e-05
SA	PeEc	-0.00663556	-1.24329	0.0053371	0.213771	0.346554	1.54782e-05
SA	STGa	-0.00442297	-0.883362	0.00500697	0.377048	0.495391	-5.4842e-06
SA	PBelt	-0.0129638	-2.51038	0.00516408	0.0120652	0.0684802	0.000141057
SA	A5	-0.00158522	-0.307716	0.00515156	0.7583	0.837387	-2.40607e-05
SA	PHA1	-0.0132892	-2.53308	0.00524626	0.0113114	0.0684802	0.000151462
SA	PHA3	-0.0093134	-1.81338	0.00513593	0.0697825	0.184718	6.00682e-05
SA	STSda	-0.00106456	-0.202046	0.00526889	0.839882	0.910715	-2.66643e-05
SA	STSdp	-0.00685119	-1.29131	0.00530562	0.196606	0.3407	1.87806e-05
SA	STSvp	-0.00673991	-1.2672	0.00531876	0.205095	0.3407	1.70783e-05
SA	TGd	-0.00659222	-1.35509	0.00486478	0.175398	0.325481	1.98753e-05
SA	TE1a	-0.0126887	-2.48569	0.00510472	0.0129352	0.0684802	0.000134724
SA	TE1p	-0.00703119	-1.37609	0.00510956	0.168805	0.324901	2.3275e-05
SA	TE2a	-0.0153674	-2.98325	0.00515125	0.00285426	0.0342511	0.000210984
SA	TF	-0.00886032	-1.73373	0.00511055	0.0829751	0.203459	5.24563e-05
SA	TE2p	-0.0113766	-2.33308	0.0048762	0.0196502	0.0930801	0.000105904
SA	PHT	-0.00425443	-0.829774	0.00512722	0.406673	0.526627	-8.14847e-06
SA	PH	-0.00635929	-1.28245	0.00495871	0.199695	0.3407	1.58212e-05
SA	TPOJ1	-0.000920124	-0.177004	0.00519832	0.859506	0.9209	-2.61319e-05
SA	TPOJ2	0.00309457	0.586778	0.00527384	0.557357	0.655714	-1.81342e-05
SA	TPOJ3	0.000156348	0.0295484	0.00529123	0.976427	0.987398	-2.78489e-05
SA	DVT	-0.00198772	-0.374912	0.00530182	0.707728	0.791249	-2.40182e-05
SA	PGp	-0.00323479	-0.615811	0.00525289	0.538024	0.645629	-1.70931e-05
SA	IP2	-0.0063872	-1.21759	0.00524576	0.223388	0.349651	1.32554e-05
SA	IP1	-0.00557364	-1.04823	0.00531717	0.294538	0.411347	2.79643e-06
SA	IP0	-0.00311345	-0.568726	0.00547443	0.569546	0.665703	-2.02334e-05
SA	PFop	-0.0161932	-3.13136	0.0051713	0.00174156	0.0258313	0.000236163
SA	PF	-0.0168433	-3.31764	0.0050769	0.00090884	0.022857	0.000261044
SA	PFm	-0.00359615	-0.690549	0.00520766	0.489854	0.59177	-1.41212e-05
SA	PGi	-0.00221333	-0.422591	0.00523753	0.672597	0.76143	-2.23569e-05
SA	PGs	-0.00036124	-0.0690849	0.00522894	0.944923	0.966398	-2.70883e-05
SA	V6A	-0.00497729	-0.925353	0.0053788	0.354789	0.473052	-4.1355e-06
SA	VMV1	-0.005961	-1.09817	0.00542814	0.27214	0.401518	6.07977e-06
SA	VMV3	-0.0111298	-2.18352	0.00509719	0.0290046	0.12149	9.81161e-05
SA	PHA2	-0.0103447	-1.98465	0.00521236	0.0471918	0.153779	8.07613e-05
SA	V4t	-0.00272791	-0.533528	0.00511297	0.593672	0.685006	-1.86265e-05
SA	FST	0.0006253	0.120779	0.00517722	0.903867	0.944336	-2.62106e-05
SA	V3CD	-0.00954188	-1.81826	0.00524781	0.0690336	0.184718	6.35648e-05
SA	LO3	-0.00906687	-1.73779	0.00521748	0.0822577	0.203459	5.49868e-05
SA	VMV2	-0.014089	-2.73438	0.00515255	0.00625318	0.0488395	0.000172623
SA	31pd	-0.0173114	-3.31825	0.00521703	0.000906859	0.022857	0.000271883
SA	31a	-0.00895856	-1.72998	0.00517843	0.0836443	0.203459	5.35045e-05
SA	VVC	-0.00676867	-1.33685	0.00506313	0.18128	0.3296	2.01793e-05
SA	25	-0.0128833	-2.60812	0.00493967	0.00910827	0.0607218	0.000141566
SA	s32	-0.00833125	-1.71345	0.00486226	0.0866394	0.205199	4.57673e-05
SA	pOFC	-0.0135348	-2.62329	0.00515946	0.00871276	0.0603191	0.00015682
SA	PoI1	-0.00299867	-0.601096	0.00498867	0.54778	0.648687	-1.60886e-05
SA	Ig	-0.0124616	-2.41229	0.00516589	0.0158585	0.0792923	0.000128579
SA	FOP5	-0.00392024	-0.759777	0.00515972	0.447393	0.559242	-1.11891e-05
SA	p10p	-0.0107531	-2.15001	0.00500143	0.0315617	0.123502	9.08446e-05
SA	p47r	-0.00202656	-0.399579	0.00507174	0.689469	0.775653	-2.15668e-05
SA	TGv	-0.00893225	-1.7475	0.00511145	0.0805607	0.203459	5.38106e-05
SA	MBelt	-0.012925	-2.45342	0.00526815	0.014156	0.0728023	0.000140063
SA	LBelt	-0.0143627	-2.74629	0.00522987	0.00603071	0.0488395	0.000179164
SA	A4	-0.00984376	-1.96248	0.00501598	0.0497155	0.154289	7.16205e-05
SA	STSva	-0.0106351	-2.06755	0.00514383	0.0386902	0.142127	8.68496e-05
SA	TE1m	-0.0162747	-3.16652	0.00513963	0.00154422	0.0258313	0.000238163
SA	PI	-0.00524651	-1.05115	0.0049912	0.293196	0.411347	2.63986e-06
SA	a32pr	-0.0093482	-1.87701	0.00498036	0.0605257	0.17572	6.3434e-05
SA	p24	-0.00949226	-1.77966	0.00533375	0.0751412	0.19322	6.1603e-05
CT	V1	0.00710984	1.40459	0.00506185	0.160153	0.323904	2.67472e-05
CT	MST	0.0106974	1.99294	0.00536762	0.0462762	0.160187	8.86469e-05
CT	V6	0.00867673	1.71462	0.00506044	0.086425	0.232186	5.48423e-05
CT	V2	0.0105284	1.99465	0.00527832	0.0460899	0.160187	8.71905e-05
CT	V3	0.0102596	1.95445	0.00524936	0.0506569	0.169557	8.33213e-05
CT	V4	0.00964019	1.88129	0.00512425	0.059942	0.179826	7.31918e-05
CT	V8	0.0111292	2.07601	0.00536084	0.037901	0.149898	9.95341e-05
CT	4	0.00450488	0.899859	0.0050062	0.368202	0.476809	-4.98869e-06
CT	3b	0.00519856	1.1295	0.00460254	0.258697	0.385381	7.30763e-06
CT	FEF	0.0063297	1.22097	0.00518418	0.222108	0.366784	1.38654e-05
CT	PEF	0.00948609	1.80872	0.00524464	0.070504	0.20144	6.60812e-05
CT	55b	0.00559097	1.07485	0.00520164	0.282451	0.400325	4.35824e-06
CT	V3A	0.0116673	2.20766	0.00528491	0.0272754	0.132691	0.000115336
CT	RSC	0.00830332	1.51808	0.00546962	0.129005	0.301569	4.02836e-05
CT	POS2	0.00429534	0.845804	0.00507841	0.397669	0.509928	-8.07035e-06
CT	V7	0.00625809	1.18051	0.00530119	0.237808	0.375486	1.17302e-05
CT	IPS1	0.0104578	2.01563	0.00518832	0.0438466	0.157848	8.91179e-05
CT	FFC	0.01331	2.48994	0.00534552	0.0127816	0.0979011	0.000155679
CT	V3B	0.0129867	2.48582	0.00522433	0.0129306	0.0979011	0.000153385
CT	LO1	0.00635138	1.19274	0.00532504	0.232981	0.375452	1.26416e-05
CT	LO2	0.00363501	0.665465	0.00546235	0.505758	0.60289	-1.70401e-05
CT	PIT	0.0064004	1.16042	0.00551558	0.245886	0.384865	1.0727e-05
CT	MT	0.000142153	0.0267692	0.0053103	0.978644	0.984111	-2.93951e-05
CT	A1	0.0134833	2.50352	0.00538573	0.0123016	0.0979011	0.000158864
CT	PSL	0.000729275	0.143739	0.0050736	0.885707	0.928358	-2.67978e-05
CT	SFL	0.0154483	3.13566	0.00492664	0.00171623	0.0610363	0.00022861
CT	PCV	0.0079827	1.59138	0.00501622	0.111535	0.272757	4.18555e-05
CT	STV	-0.00423188	-0.817195	0.00517854	0.413823	0.515993	-9.36127e-06
CT	7Pm	0.00972752	1.82198	0.00533897	0.0684667	0.198774	6.88401e-05
CT	7m	0.00777792	1.48897	0.00522368	0.136504	0.30421	3.52944e-05
CT	POS1	0.00623169	1.18714	0.00524935	0.235183	0.375452	1.2024e-05
CT	23d	0.00681451	1.29371	0.00526743	0.195776	0.343935	2.00377e-05
CT	v23ab	0.00231651	0.428518	0.00540587	0.668277	0.751812	-2.4381e-05
CT	d23ab	0.00340967	0.647771	0.00526369	0.517138	0.608398	-1.72493e-05
CT	31pv	-0.00127261	-0.240029	0.00530189	0.810309	0.873387	-2.82661e-05
CT	5m	0.00788416	1.50756	0.00522975	0.131677	0.303869	3.67132e-05
CT	5mv	-0.000897794	-0.189378	0.00474074	0.849797	0.910497	-2.5682e-05
CT	23c	0.00677967	1.31396	0.0051597	0.188868	0.339962	2.08104e-05
CT	5L	0.00484265	0.965275	0.00501686	0.334414	0.449519	-1.87042e-06
CT	24dd	0.00824034	1.63052	0.00505381	0.103001	0.26113	4.56368e-05
CT	24dv	0.002706	0.520565	0.00519819	0.602673	0.690963	-2.09983e-05
CT	7AL	0.00496155	1.00564	0.00493371	0.314595	0.432267	3.05735e-07
CT	SCEF	0.00641038	1.29073	0.00496648	0.196807	0.343935	1.77568e-05
CT	6ma	0.00614851	1.26618	0.00485595	0.205458	0.3556	1.53498e-05
CT	7Am	0.00429777	0.842626	0.00510045	0.399444	0.509928	-8.21663e-06
CT	7PL	0.0160554	3.09257	0.00519162	0.00198605	0.0610363	0.000245743
CT	7PC	0.0124856	2.53991	0.00491575	0.0110929	0.0979011	0.00014589
CT	LIPv	0.00905426	1.80043	0.00502895	0.0718024	0.201944	6.2458e-05
CT	VIP	0.00943698	1.85101	0.0050983	0.064178	0.189378	6.70929e-05
CT	MIP	0.0109235	2.17277	0.00502744	0.029805	0.139091	0.000104972
CT	1	0.0103442	2.05146	0.00504233	0.04023	0.153818	8.55194e-05
CT	2	0.00645037	1.34501	0.00479578	0.178632	0.328685	2.13539e-05
CT	3a	0.00616334	1.29271	0.00476778	0.196122	0.343935	1.80162e-05
CT	6d	0.00368754	0.741566	0.00497264	0.458356	0.558124	-1.14351e-05
CT	6mp	0.0106999	2.10653	0.00507939	0.0351666	0.149898	9.2922e-05
CT	6v	0.0104036	2.02084	0.00514816	0.0433051	0.157848	8.52705e-05
CT	p24pr	0.00541432	0.959847	0.00564081	0.337139	0.449519	-2.45113e-06
CT	33pr	0.0123084	2.30764	0.00533377	0.0210257	0.111313	0.000127888
CT	a24pr	0.00603332	1.09009	0.0055347	0.275682	0.396982	5.65667e-06
CT	p32pr	0.0072269	1.36385	0.00529889	0.172623	0.328031	2.5073e-05
CT	a24	0.0130285	2.45138	0.00531477	0.0142363	0.100657	0.000147526
CT	d32	0.00988789	1.89867	0.00520779	0.0576166	0.17919	7.56332e-05
CT	8BM	0.00611442	1.22413	0.0049949	0.220912	0.366784	1.34243e-05
CT	p32	0.00596113	1.1197	0.00532388	0.262851	0.385381	7.48923e-06
CT	10r	0.0134214	2.58942	0.00518317	0.00961808	0.0979011	0.000167858
CT	47m	0.0071169	1.36184	0.00522593	0.173257	0.328031	2.47453e-05
CT	8Av	0.0134489	2.71873	0.00494674	0.00655687	0.0979011	0.000170218
CT	8Ad	-0.000417041	-0.0870936	0.00478842	0.930598	0.962687	-2.6457e-05
CT	9m	0.0125716	2.48653	0.00505586	0.0129045	0.0979011	0.00014549
CT	8BL	0.0110856	2.24576	0.00493626	0.0247265	0.123633	0.000105808
CT	9p	0.0134906	2.77431	0.0048627	0.00553516	0.0979011	0.000175242
CT	10d	0.0134509	2.64529	0.00508484	0.0081661	0.0979011	0.00016793
CT	8C	0.00959172	1.95267	0.00491209	0.050867	0.169557	7.70803e-05
CT	44	0.00466124	0.917542	0.00508013	0.358866	0.469312	-4.40862e-06
CT	45	0.00713907	1.43454	0.00497656	0.151429	0.323217	2.87007e-05
CT	47l	0.00555971	1.07547	0.00516957	0.282173	0.400325	4.42816e-06
CT	a47r	0.00942233	1.89341	0.00497639	0.0583129	0.17919	7.03674e-05
CT	6r	0.00214657	0.450576	0.00476406	0.652298	0.738451	-2.09436e-05
CT	IFJa	0.0160583	3.14871	0.00509998	0.00164147	0.0610363	0.000255283
CT	IFJp	0.0096886	1.91118	0.00506943	0.0559904	0.17919	7.59752e-05
CT	IFSp	0.00496551	0.996275	0.00498408	0.319124	0.435169	-2.0292e-07
CT	IFSa	0.00690365	1.38916	0.00496967	0.164795	0.326293	2.53225e-05
CT	p9-46v	0.00940441	1.89934	0.00495141	0.0575289	0.17919	7.04586e-05
CT	46	0.0111878	2.28932	0.00488695	0.0220674	0.11349	0.000112177
CT	a9-46v	0.0108144	2.15834	0.00501052	0.0309091	0.139091	9.89315e-05
CT	9-46d	0.0126576	2.67329	0.00473484	0.00751502	0.0979011	0.000160614
CT	9a	0.0161092	3.27483	0.0049191	0.00105839	0.0610363	0.00026084
CT	10v	0.0126633	2.37631	0.00532899	0.0174928	0.105255	0.0001379
CT	a10p	-0.000883381	-0.167706	0.00526744	0.866816	0.917805	-2.82378e-05
CT	10pp	0.00211582	0.40032	0.00528531	0.688924	0.760685	-2.4743e-05
CT	11l	0.00726086	1.36467	0.0053206	0.172367	0.328031	2.54942e-05
CT	13l	0.0143689	2.73864	0.00524674	0.00617292	0.0979011	0.00019114
CT	OFC	0.00873885	1.61677	0.00540512	0.105937	0.264843	4.81758e-05
CT	47s	0.00881758	1.69101	0.00521439	0.0908448	0.240472	5.26301e-05
CT	LIPd	0.00691566	1.36152	0.00507936	0.173359	0.328031	2.43866e-05
CT	6a	0.00575391	1.14159	0.00504026	0.253633	0.385381	8.53607e-06
CT	i6-8	0.0130613	2.58087	0.00506079	0.00985951	0.0979011	0.000156864
CT	s6-8	0.00563006	1.13467	0.00496184	0.256521	0.385381	7.62718e-06
CT	43	0.0071778	1.3565	0.00529141	0.17495	0.328031	2.46513e-05
CT	OP4	0.00553381	1.06713	0.00518569	0.285921	0.40049	4.03783e-06
CT	OP1	0.0138002	2.57827	0.00535253	0.0099342	0.0979011	0.000169498
CT	OP2-3	-0.000696653	-0.135453	0.00514315	0.892255	0.928358	-2.79287e-05
CT	52	0.0123752	2.48245	0.0049851	0.0130535	0.0979011	0.000138127
CT	RI	0.0100715	2.04343	0.00492872	0.0410181	0.153818	8.62052e-05
CT	PFcm	0.0127665	2.5258	0.00505446	0.0115484	0.0979011	0.000153823
CT	PoI2	0.00323539	0.594798	0.00543948	0.551983	0.641012	-1.93409e-05
CT	TA2	0.0101444	1.89024	0.00536671	0.0587345	0.17919	7.42755e-05
CT	FOP4	0.0104515	2.10958	0.00495429	0.0349024	0.149898	9.39604e-05
CT	MI	0.00348932	0.673399	0.00518166	0.500698	0.600838	-1.58666e-05
CT	Pir	0.000321807	0.0603373	0.00533346	0.951887	0.968021	-2.8273e-05
CT	AVI	0.0075662	1.48308	0.00510166	0.138062	0.30421	3.40556e-05
CT	AAIC	0.0127574	2.44379	0.00522034	0.0145394	0.100657	0.000140031
CT	FOP1	0.00216043	0.417002	0.00518086	0.67668	0.756537	-2.35493e-05
CT	FOP3	-0.00164756	-0.316221	0.00521014	0.751837	0.815244	-2.59979e-05
CT	FOP2	-0.00607979	-1.14927	0.00529013	0.250453	0.385381	9.34764e-06
CT	PFt	0.00423377	0.834589	0.00507288	0.403955	0.512056	-8.4942e-06
CT	AIP	0.00689772	1.42754	0.00483191	0.153435	0.323217	2.81755e-05
CT	EC	0.00212894	0.388979	0.00547316	0.697294	0.760685	-2.53101e-05
CT	PreS	0.00496882	0.915749	0.00542597	0.359806	0.469312	-4.85675e-06
CT	H	0.00218957	0.393209	0.00556846	0.694168	0.760685	-2.59726e-05
CT	ProS	0.01235	2.34068	0.00527626	0.0192548	0.108923	0.000129306
CT	PeEc	0.00442564	0.822056	0.00538363	0.411051	0.515993	-9.57351e-06
CT	STGa	0.00904173	1.73805	0.00520221	0.0822108	0.224211	5.60205e-05
CT	PBelt	0.0140139	2.68286	0.00522349	0.00730342	0.0979011	0.000178142
CT	A5	0.0130024	2.50378	0.00519312	0.0122924	0.0979011	0.00014693
CT	PHA1	-0.000195589	-0.0356902	0.00548019	0.97153	0.982446	-2.98629e-05
CT	PHA3	0.0059734	1.0647	0.00561038	0.287018	0.40049	4.14836e-06
CT	STSda	0.0189366	3.47842	0.00544402	0.000505046	0.0610363	0.000334356
CT	STSdp	0.00302246	0.547589	0.00551958	0.583978	0.673821	-2.14479e-05
CT	STSvp	-0.000446784	-0.0800995	0.00557787	0.936159	0.962906	-3.09039e-05
CT	TGd	0.00753907	1.41327	0.00533449	0.157586	0.323631	2.89171e-05
CT	TE1a	0.00605513	1.12608	0.0053772	0.260142	0.385381	7.9201e-06
CT	TE1p	0.00813264	1.49381	0.00544423	0.135236	0.30421	3.72778e-05
CT	TE2a	0.00777719	1.4241	0.00546111	0.154426	0.323217	3.11333e-05
CT	TF	0.00818898	1.48112	0.00552892	0.138585	0.30421	3.64241e-05
CT	TE2p	0.0128437	2.33857	0.00549214	0.0193641	0.108923	0.000137824
CT	PHT	-0.000940674	-0.175227	0.00536831	0.860902	0.916937	-2.87475e-05
CT	PH	0.00618375	1.14169	0.00541633	0.253593	0.385381	9.24835e-06
CT	TPOJ1	0.00430309	0.808989	0.00531909	0.418528	0.515993	-1.02615e-05
CT	TPOJ2	0.00670453	1.25214	0.00535446	0.210528	0.357501	1.69841e-05
CT	TPOJ3	0.0107985	2.07164	0.00521253	0.0383073	0.149898	9.56789e-05
CT	DVT	0.0104727	2.08172	0.00503079	0.0373765	0.149898	9.33074e-05
CT	PGp	-4.66967e-06	-0.000905992	0.00515421	0.999277	0.999277	-2.8204e-05
CT	IP2	0.00473541	0.960926	0.00492796	0.336597	0.449519	-2.10011e-06
CT	IP1	0.00795909	1.58872	0.00500975	0.112133	0.272757	4.24548e-05
CT	IP0	0.00561068	1.11854	0.00501606	0.263344	0.385381	7.16072e-06
CT	PFop	0.00694422	1.34402	0.00516674	0.178951	0.328685	2.28524e-05
CT	PF	0.0118436	2.41489	0.00490438	0.0157455	0.10497	0.000127396
CT	PFm	0.00569879	1.18582	0.00480576	0.2357	0.375452	1.03056e-05
CT	PGi	0.00517967	1.05245	0.00492153	0.2926	0.405138	2.90239e-06
CT	PGs	0.000346636	0.0703034	0.00493057	0.943953	0.965406	-2.58528e-05
CT	V6A	0.00707462	1.3262	0.00533449	0.184782	0.335967	2.23947e-05
CT	VMV1	-0.000756881	-0.136935	0.0055273	0.891083	0.928358	-3.00836e-05
CT	VMV3	0.0076944	1.38862	0.00554106	0.164959	0.326293	2.8567e-05
CT	PHA2	-0.00281217	-0.50911	0.00552371	0.610679	0.69571	-2.23468e-05
CT	V4t	0.00651046	1.19958	0.00542727	0.230311	0.375452	1.32826e-05
CT	FST	0.00686684	1.25799	0.00545857	0.208404	0.357263	1.7757e-05
CT	V3CD	0.0121513	2.30805	0.00526475	0.0210025	0.111313	0.000127718
CT	LO3	0.00656821	1.24523	0.0052747	0.213057	0.358413	1.61824e-05
CT	VMV2	0.00974603	1.78647	0.00545546	0.0740322	0.205012	6.57978e-05
CT	31pd	0.00377188	0.740665	0.00509256	0.458902	0.558124	-1.28152e-05
CT	31a	0.00209957	0.390087	0.0053823	0.696475	0.760685	-2.54921e-05
CT	VVC	0.0078188	1.44006	0.00542951	0.149862	0.323217	3.23847e-05
CT	25	0.00910504	1.64885	0.00552206	0.0991883	0.255056	5.2701e-05
CT	s32	0.0129708	2.37526	0.0054608	0.0175425	0.105255	0.000139832
CT	pOFC	0.00350997	0.65009	0.0053992	0.515639	0.608398	-1.72342e-05
CT	PoI1	0.00852362	1.56903	0.0054324	0.11665	0.27996	4.42995e-05
CT	Ig	-0.00475697	-0.932335	0.00510222	0.351171	0.464785	-3.7456e-06
CT	FOP5	0.00317641	0.630342	0.00503918	0.528475	0.617698	-1.69669e-05
CT	p10p	0.00543111	1.09513	0.00495934	0.273469	0.396972	5.47463e-06
CT	p47r	0.00343855	0.680728	0.00505129	0.496049	0.599254	-1.48662e-05
CT	TGv	0.00818112	1.53685	0.0053233	0.12434	0.294489	3.94725e-05
CT	MBelt	0.015927	3.0854	0.00516206	0.00203454	0.0610363	0.000241931
CT	LBelt	0.0127124	2.39984	0.0052972	0.0164078	0.105255	0.000139039
CT	A4	0.0132672	2.56776	0.00516684	0.0102403	0.0979011	0.000156197
CT	STSva	0.00451484	0.813864	0.00554741	0.415729	0.515993	-1.02867e-05
CT	TE1m	0.0120631	2.16803	0.00556406	0.0301637	0.139091	0.000114222
CT	PI	0.0111661	2.08374	0.00535869	0.0371914	0.149898	9.50345e-05
CT	a32pr	0.00761807	1.41112	0.00539861	0.15822	0.323631	2.98178e-05
CT	p24	0.00913083	1.67109	0.005464	0.0947141	0.24708	5.50881e-05
MC	V1	-0.0128523	-2.39422	0.00536808	0.0166617	0.333233	0.000141865
MC	MST	-0.00404696	-0.721402	0.00560985	0.470668	0.920871	-1.50365e-05
MC	V6	-0.00125479	-0.227443	0.00551696	0.820081	0.988989	-2.90624e-05
MC	V2	-0.0131437	-2.39903	0.00547875	0.0164444	0.333233	0.000144235
MC	V3	-0.00633836	-1.14328	0.005544	0.25293	0.920871	9.48376e-06
MC	V4	0.000153209	0.0275759	0.00555589	0.978001	0.988989	-3.10383e-05
MC	V8	-0.00319836	-0.576521	0.00554769	0.564267	0.95819	-2.05855e-05
MC	4	-0.0019674	-0.410466	0.00479309	0.681467	0.969883	-1.96821e-05
MC	3b	-0.00237805	-0.438623	0.00542162	0.660938	0.969883	-2.39107e-05
MC	FEF	-0.00472982	-0.893322	0.00529465	0.371692	0.920871	-5.72696e-06
MC	PEF	-0.000204949	-0.0368449	0.00556248	0.970609	0.988989	-3.08894e-05
MC	55b	0.00642242	1.19201	0.00538789	0.233267	0.920871	1.23206e-05
MC	V3A	-2.50227e-05	-0.00452165	0.00553398	0.996392	0.996392	-3.06039e-05
MC	RSC	-0.0122355	-2.24328	0.00545428	0.0248855	0.373282	0.000120289
MC	POS2	-0.00973109	-1.76013	0.00552863	0.078396	0.613534	6.43524e-05
MC	V7	0.00332419	0.596318	0.00557452	0.550967	0.953597	-2.00835e-05
MC	IPS1	0.00506022	0.906358	0.00558303	0.364754	0.920871	-5.58252e-06
MC	FFC	0.0113393	2.08665	0.0054342	0.0369279	0.415439	9.91884e-05
MC	V3B	-0.00519517	-0.93919	0.00553154	0.34764	0.920871	-3.66885e-06
MC	LO1	-0.00424003	-0.757037	0.00560083	0.449033	0.920871	-1.33966e-05
MC	LO2	-0.00259919	-0.467681	0.00555761	0.640016	0.969883	-2.43946e-05
MC	PIT	0.0141587	2.54345	0.00556673	0.0109812	0.333233	0.000169176
MC	MT	-0.00414811	-0.741931	0.00559096	0.458135	0.920871	-1.41131e-05
MC	A1	0.000885022	0.162989	0.00542993	0.870528	0.988989	-2.8794e-05
MC	PSL	-0.00342777	-0.613968	0.00558298	0.539241	0.95126	-1.94081e-05
MC	SFL	0.00487161	0.924843	0.0052675	0.355055	0.920871	-4.15925e-06
MC	PCV	-0.00151059	-0.274514	0.00550277	0.783691	0.984712	-2.82523e-05
MC	STV	-0.00206297	-0.368822	0.0055934	0.712263	0.971268	-2.71059e-05
MC	7Pm	-0.00263584	-0.473837	0.00556276	0.63562	0.969883	-2.40638e-05
MC	7m	-0.00186213	-0.337054	0.00552472	0.736079	0.984712	-2.71851e-05
MC	POS1	-0.00890646	-1.60115	0.00556254	0.109354	0.664017	4.86611e-05
MC	23d	-0.0052589	-0.946097	0.00555852	0.344106	0.920871	-3.22977e-06
MC	v23ab	-0.0048744	-0.895892	0.00544084	0.370317	0.920871	-5.89358e-06
MC	d23ab	0.00479681	0.858404	0.00558806	0.390676	0.920871	-8.1918e-06
MC	31pv	0.00553999	0.994966	0.00556802	0.31976	0.920871	-3.11435e-07
MC	5m	-0.00117049	-0.214327	0.00546125	0.830294	0.988989	-2.86101e-05
MC	5mv	-0.00442925	-0.79387	0.00557932	0.427277	0.920871	-1.14778e-05
MC	23c	-0.0092323	-1.67903	0.0054986	0.0931566	0.664017	5.52917e-05
MC	5L	-0.00131199	-0.240877	0.00544672	0.809652	0.984712	-2.83198e-05
MC	24dd	-0.0130675	-2.39846	0.00544829	0.0164698	0.333233	0.000142271
MC	24dv	-0.00440849	-0.793625	0.00555488	0.42742	0.920871	-1.1454e-05
MC	7AL	-0.00621964	-1.13545	0.00547771	0.256197	0.920871	8.74099e-06
MC	SCEF	0.00626495	1.16561	0.00537481	0.24378	0.920871	1.05802e-05
MC	6ma	0.0135904	2.63531	0.00515706	0.00841018	0.333233	0.000160773
MC	7Am	0.00106288	0.191139	0.00556079	0.848418	0.988989	-2.98372e-05
MC	7PL	0.00555101	0.994628	0.005581	0.319925	0.920871	-3.34288e-07
MC	7PC	-0.000699963	-0.126836	0.00551864	0.899071	0.988989	-3.00436e-05
MC	LIPv	0.00140067	0.251242	0.00557499	0.801629	0.984712	-2.91726e-05
MC	VIP	-0.00675409	-1.22079	0.00553256	0.222175	0.920871	1.50338e-05
MC	MIP	-0.00571016	-1.02846	0.00555216	0.303742	0.920871	1.78731e-06
MC	1	0.00205048	0.385906	0.00531342	0.699569	0.969883	-2.48754e-05
MC	2	-0.00408298	-0.748097	0.00545782	0.454407	0.920871	-1.32043e-05
MC	3a	-0.00494119	-0.897005	0.00550854	0.369723	0.920871	-5.96953e-06
MC	6d	0.00196709	0.401435	0.00490016	0.688103	0.969883	-2.12439e-05
MC	6mp	-0.000752317	-0.150345	0.00500395	0.880494	0.988989	-2.54273e-05
MC	6v	-0.00143531	-0.259901	0.00552253	0.794942	0.984712	-2.85394e-05
MC	p24pr	-0.0089199	-1.60758	0.00554864	0.107936	0.664017	4.84963e-05
MC	33pr	-0.00340118	-0.61646	0.00551728	0.537595	0.95126	-1.88305e-05
MC	a24pr	0.00564689	1.02643	0.00550148	0.304696	0.920871	1.6105e-06
MC	p32pr	-0.00424727	-0.766596	0.00554043	0.443328	0.920871	-1.2712e-05
MC	a24	-0.000325458	-0.0599053	0.00543286	0.952231	0.988989	-2.93679e-05
MC	d32	0.00458858	0.826715	0.00555037	0.408405	0.920871	-9.74377e-06
MC	8BM	-0.00236851	-0.440981	0.005371	0.65923	0.969883	-2.35603e-05
MC	p32	-0.00775197	-1.39829	0.0055439	0.162037	0.883837	2.94166e-05
MC	10r	0.00690621	1.23254	0.00560325	0.217758	0.920871	1.62229e-05
MC	47m	-0.00210207	-0.383395	0.00548278	0.701429	0.969883	-2.58043e-05
MC	8Av	0.00115916	0.217152	0.00533799	0.828091	0.988989	-2.71982e-05
MC	8Ad	0.00146679	0.268927	0.00545422	0.787988	0.984712	-2.78489e-05
MC	9m	0.0083529	1.52661	0.00547152	0.126867	0.73665	4.00703e-05
MC	8BL	0.00332783	0.635667	0.00523517	0.524998	0.95126	-1.66156e-05
MC	9p	0.00396492	0.726345	0.00545872	0.467633	0.920871	-1.41544e-05
MC	10d	0.00162427	0.297917	0.00545207	0.765768	0.984712	-2.72227e-05
MC	8C	-0.00418543	-0.755819	0.00553761	0.449763	0.920871	-1.31545e-05
MC	44	-0.00447119	-0.812079	0.00550585	0.416753	0.920871	-1.03641e-05
MC	45	-0.00594987	-1.06969	0.00556225	0.284768	0.920871	4.45631e-06
MC	47l	0.000366238	0.0685354	0.00534378	0.94536	0.988989	-2.91411e-05
MC	a47r	-0.00678929	-1.25453	0.00541181	0.209658	0.920871	1.69474e-05
MC	6r	-0.00560368	-1.01285	0.00553259	0.31114	0.920871	7.97371e-07
MC	IFJa	0.00528454	0.944181	0.00559696	0.345084	0.920871	-3.38987e-06
MC	IFJp	-0.00362125	-0.651832	0.0055555	0.514515	0.95126	-1.79828e-05
MC	IFSp	-0.00480536	-0.858899	0.00559479	0.390403	0.920871	-8.23092e-06
MC	IFSa	0.00103792	0.185358	0.00559951	0.852949	0.988989	-3.02738e-05
MC	p9-46v	0.000223753	0.0402374	0.00556082	0.967904	0.988989	-3.08979e-05
MC	46	0.00161194	0.295101	0.00546235	0.767919	0.984712	-2.73936e-05
MC	a9-46v	-0.00433146	-0.784724	0.00551972	0.432621	0.920871	-1.17705e-05
MC	9-46d	0.000351689	0.0642545	0.00547338	0.948768	0.988989	-3.00635e-05
MC	9a	0.000285562	0.0520345	0.00548793	0.958502	0.988989	-3.00772e-05
MC	10v	-0.00639024	-1.15917	0.00551277	0.246396	0.920871	1.04067e-05
MC	a10p	-0.00380141	-0.684743	0.00555159	0.493511	0.935074	-1.64133e-05
MC	10pp	-0.00615707	-1.10597	0.00556713	0.268749	0.920871	6.89408e-06
MC	11l	-0.0140296	-2.54148	0.00552026	0.0110431	0.333233	0.000166361
MC	13l	-0.00879544	-1.64093	0.00536005	0.100823	0.664017	4.90262e-05
MC	OFC	0.000291685	0.0566542	0.00514852	0.954821	0.988989	-2.69439e-05
MC	47s	-0.000257597	-0.0510308	0.00504787	0.959301	0.988989	-2.56678e-05
MC	LIPd	-0.00442756	-0.793947	0.00557665	0.427232	0.920871	-1.15314e-05
MC	6a	0.00377662	0.696016	0.00542605	0.486424	0.935074	-1.5322e-05
MC	i6-8	0.0106189	1.96818	0.00539529	0.0490556	0.464737	8.42105e-05
MC	s6-8	0.003341	0.616203	0.00542192	0.537765	0.95126	-1.83446e-05
MC	43	0.0140582	2.52857	0.00555974	0.0114575	0.333233	0.000167139
MC	OP4	-0.00235407	-0.420177	0.00560256	0.674359	0.969883	-2.57732e-05
MC	OP1	0.00488828	0.878631	0.00556352	0.379608	0.920871	-7.03862e-06
MC	OP2-3	0.000764618	0.139338	0.00548752	0.889184	0.988989	-2.96128e-05
MC	52	-0.0104451	-1.92905	0.00541463	0.0537336	0.483603	8.23065e-05
MC	RI	-0.013032	-2.34309	0.0055619	0.0191309	0.344357	0.000138323
MC	PFcm	-0.00276916	-0.498296	0.00555725	0.618279	0.969883	-2.31893e-05
MC	PoI2	-0.000214867	-0.0403478	0.00532538	0.967816	0.988989	-2.83821e-05
MC	TA2	-0.00413844	-0.752862	0.00549694	0.451538	0.920871	-1.33537e-05
MC	FOP4	0.00651805	1.19518	0.00545359	0.232024	0.920871	1.30264e-05
MC	MI	0.00853337	1.60162	0.00532795	0.109249	0.664017	4.59056e-05
MC	Pir	0.000947248	0.18105	0.00523197	0.85633	0.988989	-2.63443e-05
MC	AVI	0.00140211	0.266797	0.00525535	0.789628	0.984712	-2.66355e-05
MC	AAIC	-0.0178195	-3.36637	0.00529337	0.000762539	0.137257	0.000292267
MC	FOP1	0.00381627	0.685721	0.00556533	0.492894	0.935074	-1.65044e-05
MC	FOP3	0.00450837	0.95456	0.00472298	0.339808	0.920871	-2.69717e-06
MC	FOP2	-0.00620471	-1.12248	0.0055277	0.261669	0.920871	8.06127e-06
MC	PFt	-0.00286584	-0.513841	0.0055773	0.607367	0.969883	-2.27833e-05
MC	AIP	0.00172788	0.31026	0.00556913	0.756365	0.984712	-2.80788e-05
MC	EC	0.00666292	1.2277	0.00542714	0.219567	0.920871	1.49466e-05
MC	PreS	0.00423134	0.766288	0.00552186	0.44351	0.920871	-1.25968e-05
MC	H	0.00297007	0.555146	0.00535007	0.578798	0.969883	-2.0084e-05
MC	ProS	-0.00567552	-1.0568	0.00537048	0.290611	0.920871	3.67944e-06
MC	PeEc	0.00404954	0.753146	0.00537684	0.451368	0.920871	-1.24692e-05
MC	STGa	-0.000712694	-0.135528	0.00525866	0.892195	0.988989	-2.80411e-05
MC	PBelt	-0.00194317	-0.350549	0.00554323	0.725929	0.98246	-2.70863e-05
MC	A5	0.00884604	1.59524	0.00554529	0.110669	0.664017	4.76105e-05
MC	PHA1	-0.00634068	-1.13405	0.00559118	0.256782	0.920871	8.91636e-06
MC	PHA3	0.000148706	0.0277641	0.00535606	0.97785	0.988989	-2.86926e-05
MC	STSda	0.011099	1.99154	0.00557307	0.0464303	0.464737	9.25943e-05
MC	STSdp	-0.0102325	-1.82941	0.00559333	0.067348	0.551029	7.30673e-05
MC	STSvp	-0.00794841	-1.42321	0.00558486	0.154686	0.870111	3.19785e-05
MC	TGd	-0.00251294	-0.513571	0.00489308	0.607556	0.969883	-1.78377e-05
MC	TE1a	-0.00282883	-0.520724	0.0054325	0.602563	0.969883	-2.15733e-05
MC	TE1p	-0.000188615	-0.0345552	0.00545838	0.972435	0.988989	-2.99567e-05
MC	TE2a	-0.00163614	-0.311995	0.00524414	0.755046	0.984712	-2.48205e-05
MC	TF	-0.00318808	-0.582422	0.00547384	0.560287	0.95819	-1.97474e-05
MC	TE2p	0.00692409	1.24528	0.00556027	0.213038	0.920871	1.69222e-05
MC	PHT	-0.00278417	-0.50064	0.00556122	0.616628	0.969883	-2.31717e-05
MC	PH	-0.00424877	-0.769673	0.00552023	0.4415	0.920871	-1.24223e-05
MC	TPOJ1	-0.00268083	-0.47975	0.00558797	0.631408	0.969883	-2.39707e-05
MC	TPOJ2	0.0022278	0.398933	0.0055844	0.689945	0.969883	-2.63301e-05
MC	TPOJ3	-0.0123284	-2.19676	0.00561207	0.0280448	0.388313	0.0001202
MC	DVT	0.00340158	0.609661	0.00557946	0.542091	0.95126	-1.96694e-05
MC	PGp	0.0102569	1.84788	0.00555066	0.0646294	0.551029	7.50288e-05
MC	IP2	0.00225222	0.403268	0.00558491	0.686754	0.969883	-2.62037e-05
MC	IP1	-0.00261391	-0.470318	0.00555775	0.638131	0.969883	-2.41743e-05
MC	IP0	0.000507163	0.0906408	0.0055953	0.927779	0.988989	-3.10986e-05
MC	PFop	-0.000542542	-0.0975492	0.00556173	0.922291	0.988989	-3.07983e-05
MC	PF	-0.00208437	-0.377427	0.00552259	0.705859	0.969883	-2.60871e-05
MC	PFm	-0.00331161	-0.606281	0.00546217	0.544332	0.95126	-1.89575e-05
MC	PGi	-4.33225e-05	-0.00779618	0.00555688	0.99378	0.996392	-3.10325e-05
MC	PGs	-0.00265621	-0.481472	0.00551685	0.630184	0.969883	-2.33719e-05
MC	V6A	0.00677897	1.21475	0.00558056	0.224472	0.920871	1.48355e-05
MC	VMV1	0.000723304	0.129995	0.00556411	0.896571	0.988989	-3.06358e-05
MC	VMV3	-0.00211331	-0.381081	0.00554556	0.703146	0.969883	-2.63526e-05
MC	PHA2	-0.00255462	-0.488873	0.00522553	0.624935	0.969883	-2.36526e-05
MC	V4t	-0.0016225	-0.290375	0.00558761	0.771531	0.984712	-2.8778e-05
MC	FST	-0.00150619	-0.269899	0.00558058	0.78724	0.984712	-2.89905e-05
MC	V3CD	0.00961145	1.72625	0.00556783	0.0843128	0.632346	6.16951e-05
MC	LO3	0.0057239	1.0294	0.00556043	0.3033	0.920871	1.85987e-06
MC	VMV2	-0.000558177	-0.0994338	0.00561356	0.920795	0.988989	-3.11472e-05
MC	31pd	-0.00136368	-0.245148	0.0055627	0.806344	0.984712	-2.91701e-05
MC	31a	0.00107897	0.195398	0.00552193	0.845083	0.988989	-2.96189e-05
MC	VVC	0.0142089	2.62056	0.00542206	0.00878267	0.333233	0.000173904
MC	25	-0.0118041	-2.12307	0.00555994	0.0337557	0.415439	0.000108587
MC	s32	-0.00633674	-1.13058	0.00560485	0.25824	0.920871	8.66932e-06
MC	pOFC	-0.0111817	-2.10069	0.00532286	0.0356762	0.415439	9.84471e-05
MC	PoI1	0.00339552	0.622369	0.0054558	0.533704	0.95126	-1.84037e-05
MC	Ig	0.00707738	1.30406	0.00542719	0.192222	0.920871	2.0799e-05
MC	FOP5	0.00430537	0.781022	0.00551249	0.434795	0.920871	-1.20073e-05
MC	p10p	-0.00227838	-0.415068	0.00548917	0.678095	0.969883	-2.5075e-05
MC	p47r	-0.00532418	-0.963107	0.00552813	0.335501	0.920871	-2.22875e-06
MC	TGv	-0.000398871	-0.0804757	0.00495641	0.935859	0.988989	-2.44606e-05
MC	MBelt	-0.0121861	-2.25383	0.00540684	0.0242134	0.373282	0.000118435
MC	LBelt	-0.010825	-1.98312	0.00545858	0.0473624	0.464737	8.73809e-05
MC	A4	0.00691519	1.24723	0.00554443	0.212322	0.920871	1.71374e-05
MC	STSva	-0.00407595	-0.729697	0.00558581	0.465581	0.920871	-1.45973e-05
MC	TE1m	0.00222512	0.402794	0.00552422	0.687102	0.969883	-2.57541e-05
MC	PI	0.00164334	0.319216	0.00514804	0.749565	0.984712	-2.60767e-05
MC	a32pr	0.000610534	0.110636	0.00551843	0.911906	0.988989	-3.03083e-05
MC	p24	0.00553165	1.01333	0.00545888	0.31091	0.920871	8.00995e-07
ICVF	V1	-0.00604275	-1.30668	0.00462452	0.191332	0.340988	1.92567e-05
ICVF	MST	-0.0166	-3.13429	0.00529625	0.00172426	0.0494782	0.000267569
ICVF	V6	-0.00702858	-1.37441	0.00511388	0.169324	0.324523	2.69724e-05
ICVF	V2	-0.00542791	-1.13386	0.00478713	0.256863	0.416535	8.16409e-06
ICVF	V3	-0.00595452	-1.19931	0.00496498	0.230418	0.38403	1.26582e-05
ICVF	V4	-0.00628794	-1.24184	0.0050634	0.214305	0.370912	1.58765e-05
ICVF	V8	-0.00818915	-1.61865	0.00505924	0.105532	0.260215	4.70861e-05
ICVF	4	-0.00549626	-1.05522	0.00520863	0.291331	0.448202	3.52659e-06
ICVF	3b	-0.00732921	-1.3955	0.00525201	0.162874	0.322661	2.89041e-05
ICVF	FEF	-0.00735867	-1.53625	0.00479001	0.124486	0.280094	4.25978e-05
ICVF	PEF	-0.00217011	-0.411315	0.00527603	0.680844	0.756493	-2.59684e-05
ICVF	55b	-0.0092594	-1.86186	0.00497321	0.0626326	0.201319	7.62743e-05
ICVF	V3A	0.000393582	0.0758796	0.00518693	0.939515	0.960868	-2.91002e-05
ICVF	RSC	-0.00462359	-0.976567	0.00473454	0.328791	0.481158	-1.35958e-06
ICVF	POS2	-0.000973107	-0.190984	0.00509521	0.848539	0.877799	-2.8396e-05
ICVF	V7	-0.00110591	-0.21014	0.00526273	0.83356	0.867288	-2.88303e-05
ICVF	IPS1	-0.00313881	-0.621802	0.00504793	0.534077	0.657251	-1.86822e-05
ICVF	FFC	-0.0107005	-2.12324	0.00503968	0.0337411	0.168706	0.000102119
ICVF	V3B	-5.36163e-05	-0.0101108	0.00530286	0.991933	0.99406	-3.00961e-05
ICVF	LO1	-0.00199618	-0.373588	0.00534325	0.708713	0.777856	-2.60164e-05
ICVF	LO2	-0.00989359	-1.91197	0.00517454	0.0558884	0.19346	7.8075e-05
ICVF	PIT	-0.00847099	-1.67126	0.00506862	0.0946801	0.244109	5.22453e-05
ICVF	MT	-0.0121007	-2.33594	0.00518021	0.0195005	0.1352	0.000134659
ICVF	A1	0.0021677	0.482205	0.0044954	0.629664	0.733161	-1.62392e-05
ICVF	PSL	-0.0135465	-2.82023	0.00480332	0.00480183	0.0624751	0.000209799
ICVF	SFL	-0.00113094	-0.236459	0.00478283	0.813078	0.86096	-2.95835e-05
ICVF	PCV	-0.00923031	-2.19716	0.00420101	0.028016	0.16781	0.000119097
ICVF	STV	-0.010042	-1.9755	0.00508326	0.0482201	0.184673	8.69484e-05
ICVF	7Pm	-0.00816176	-1.72313	0.0047366	0.0848757	0.228024	6.14411e-05
ICVF	7m	-0.0103966	-2.54028	0.00409268	0.011081	0.104978	0.000168536
ICVF	POS1	-0.0012675	-0.252326	0.00502328	0.800791	0.85799	-2.7245e-05
ICVF	23d	-0.00790803	-1.96394	0.00402661	0.0495454	0.185795	8.95763e-05
ICVF	v23ab	-0.0067401	-1.48678	0.00453336	0.137083	0.293936	3.75016e-05
ICVF	d23ab	-0.00555686	-1.37393	0.0040445	0.169473	0.324523	2.76816e-05
ICVF	31pv	0.00102373	0.236393	0.00433062	0.813129	0.86096	-2.90709e-05
ICVF	5m	-0.0042429	-0.804577	0.00527345	0.42107	0.561426	-1.09532e-05
ICVF	5mv	-0.00404115	-0.885614	0.0045631	0.375832	0.524417	-6.56599e-06
ICVF	23c	-0.00482675	-1.09712	0.00439948	0.272598	0.426921	6.35683e-06
ICVF	5L	-0.00343566	-0.720797	0.00476647	0.47104	0.609979	-1.48998e-05
ICVF	24dd	0.00102441	0.220008	0.00465624	0.825866	0.864726	-2.95241e-05
ICVF	24dv	-0.00438374	-0.963667	0.00454902	0.33522	0.48661	-2.22475e-06
ICVF	7AL	-5.87193e-05	-0.0122897	0.00477792	0.990195	0.99406	-3.10512e-05
ICVF	SCEF	-0.00460736	-1.07246	0.00429606	0.283521	0.439946	4.64719e-06
ICVF	6ma	-0.00405777	-0.871557	0.00465578	0.383457	0.53094	-7.53629e-06
ICVF	7Am	-0.00552432	-1.20346	0.00459038	0.228809	0.38403	1.38213e-05
ICVF	7PL	-0.00226577	-0.450849	0.00502556	0.652102	0.733769	-2.38716e-05
ICVF	7PC	-0.0104284	-2.16734	0.00481162	0.0302164	0.16781	0.000114408
ICVF	LIPv	-0.00827689	-1.60474	0.00515778	0.108562	0.264069	4.87653e-05
ICVF	VIP	-0.0107933	-2.18366	0.00494277	0.0289947	0.16781	0.000114965
ICVF	MIP	-0.00631729	-1.20374	0.00524806	0.2287	0.38403	1.37702e-05
ICVF	1	-0.00523765	-1.04872	0.00499431	0.294313	0.448953	3.07642e-06
ICVF	2	-0.0031101	-0.60423	0.00514721	0.545695	0.659229	-1.96528e-05
ICVF	3a	-0.00369954	-0.758293	0.00487878	0.448281	0.584715	-1.28937e-05
ICVF	6d	-0.00678074	-1.33255	0.00508855	0.18269	0.335553	2.40351e-05
ICVF	6mp	-0.0058701	-1.20623	0.00486649	0.227739	0.38403	1.41507e-05
ICVF	6v	-0.00551335	-1.09676	0.00502695	0.272755	0.426921	6.21684e-06
ICVF	p24pr	-0.00413525	-0.957594	0.00431837	0.338275	0.487116	-2.60769e-06
ICVF	33pr	-0.0122302	-2.66853	0.00458313	0.0076222	0.0807056	0.000188176
ICVF	a24pr	-0.00827035	-1.83357	0.00451051	0.0667271	0.206049	7.39016e-05
ICVF	p32pr	-0.00209785	-0.491168	0.00427114	0.623311	0.733161	-2.35786e-05
ICVF	a24	-0.0017931	-0.441434	0.004062	0.658902	0.736661	-2.22559e-05
ICVF	d32	-0.00676403	-1.59768	0.00423366	0.110125	0.2643	4.83658e-05
ICVF	8BM	-0.00829439	-1.98187	0.00418513	0.0475023	0.184673	8.94996e-05
ICVF	p32	-0.00776404	-1.81301	0.0042824	0.0698394	0.206049	6.95304e-05
ICVF	10r	-0.00404748	-0.925899	0.0043714	0.354505	0.502449	-3.93262e-06
ICVF	47m	-0.0123441	-2.44638	0.00504586	0.0144353	0.112972	0.000149567
ICVF	8Av	-0.00753495	-1.57773	0.00477582	0.114638	0.267984	4.6445e-05
ICVF	8Ad	-0.00405565	-0.892057	0.0045464	0.372369	0.523644	-6.33625e-06
ICVF	9m	-0.00187003	-0.450658	0.00414955	0.652239	0.733769	-2.46637e-05
ICVF	8BL	-0.00311098	-0.630157	0.00493683	0.528596	0.657251	-1.88461e-05
ICVF	9p	-0.00254861	-0.535104	0.00476283	0.592582	0.711098	-2.20177e-05
ICVF	10d	-0.00959578	-2.06045	0.00465712	0.0393633	0.172814	8.35001e-05
ICVF	8C	-0.00811922	-1.67532	0.00484636	0.0938811	0.244109	5.55635e-05
ICVF	44	-0.0122086	-2.62239	0.00465551	0.00873574	0.0873574	0.000180309
ICVF	45	-0.0147525	-3.03473	0.00486122	0.00240944	0.0494782	0.000249201
ICVF	47l	-0.0129623	-2.82949	0.00458114	0.00466508	0.0624751	0.000203244
ICVF	a47r	-0.0084924	-1.87248	0.00453539	0.06115	0.201319	6.77882e-05
ICVF	6r	-0.0110254	-2.3354	0.00472101	0.0195288	0.1352	0.000137326
ICVF	IFJa	-0.0150447	-3.06535	0.00490801	0.00217601	0.0494782	0.000261685
ICVF	IFJp	-0.00698892	-1.43269	0.00487819	0.151957	0.310822	3.25263e-05
ICVF	IFSp	-0.00979097	-1.97814	0.00494958	0.0479213	0.184673	9.08856e-05
ICVF	IFSa	-0.00653834	-1.34473	0.00486221	0.178723	0.335106	2.47668e-05
ICVF	p9-46v	-0.00542116	-1.12331	0.00482605	0.261313	0.417222	7.90151e-06
ICVF	46	-0.00709313	-1.5563	0.00455769	0.119647	0.272613	4.25844e-05
ICVF	a9-46v	-0.0112257	-2.44816	0.00458537	0.0143641	0.112972	0.000132511
ICVF	9-46d	-0.00595112	-1.31772	0.00451624	0.187608	0.337695	2.13659e-05
ICVF	9a	-0.00409257	-0.857762	0.00477122	0.391031	0.537294	-7.38066e-06
ICVF	10v	-0.00578024	-1.33487	0.00433019	0.181929	0.335553	2.04414e-05
ICVF	a10p	-0.0018182	-0.384663	0.00472673	0.70049	0.773547	-2.28641e-05
ICVF	10pp	-0.00377332	-0.805737	0.00468307	0.420401	0.561426	-9.89769e-06
ICVF	11l	-0.00364768	-0.762164	0.00478594	0.445968	0.584715	-1.21561e-05
ICVF	13l	-0.007802	-1.6497	0.00472934	0.099014	0.247539	5.04648e-05
ICVF	OFC	-0.0100696	-2.06776	0.00486979	0.0386704	0.172814	0.000102582
ICVF	47s	-0.0153228	-3.39254	0.00451662	0.000693328	0.0283759	0.000313143
ICVF	LIPd	-0.00567649	-1.12188	0.00505981	0.261923	0.417222	7.98502e-06
ICVF	6a	-0.00833775	-1.82361	0.00457212	0.0682208	0.206049	7.27658e-05
ICVF	i6-8	-0.00293191	-0.612206	0.0047891	0.540406	0.657251	-1.96637e-05
ICVF	s6-8	-0.0101955	-2.09439	0.00486803	0.0362334	0.172814	0.000105737
ICVF	43	-0.00975997	-1.99607	0.00488959	0.0459346	0.184673	9.15458e-05
ICVF	OP4	-0.00742858	-1.52014	0.00488679	0.128487	0.282436	4.00666e-05
ICVF	OP1	-0.0117217	-2.47029	0.00474506	0.0135057	0.112972	0.000155173
ICVF	OP2-3	3.72101e-05	0.00744504	0.00499797	0.99406	0.99406	-3.00494e-05
ICVF	52	0.00119809	0.259336	0.00461984	0.795377	0.85799	-2.24839e-05
ICVF	RI	-0.00767097	-1.57102	0.00488278	0.116187	0.268124	4.34809e-05
ICVF	PFcm	-0.0100759	-2.06455	0.00488042	0.0389733	0.172814	9.81286e-05
ICVF	PoI2	-0.0120201	-3.02676	0.00397127	0.00247391	0.0494782	0.000225041
ICVF	TA2	-0.0110144	-2.13496	0.0051591	0.0327723	0.168543	0.000103607
ICVF	FOP4	-0.00589484	-1.26935	0.00464397	0.204325	0.357553	1.84413e-05
ICVF	MI	-0.00774311	-1.9859	0.00389905	0.0470532	0.184673	6.98419e-05
ICVF	Pir	-0.00463397	-0.998421	0.0046413	0.318083	0.46981	-8.94229e-08
ICVF	AVI	-0.00775437	-1.81676	0.00426824	0.0692628	0.206049	6.64305e-05
ICVF	AAIC	-0.0119134	-2.76528	0.00430819	0.00569072	0.0682886	0.000202092
ICVF	FOP1	-0.0157398	-3.35722	0.00468833	0.00078822	0.0283759	0.000301984
ICVF	FOP3	-0.00252746	-0.504283	0.00501199	0.614066	0.732	-2.27514e-05
ICVF	FOP2	-0.00667842	-1.35151	0.00494144	0.176541	0.334499	2.47768e-05
ICVF	PFt	-0.008848	-1.86196	0.00475199	0.0626186	0.201319	7.72445e-05
ICVF	AIP	-0.00626859	-1.31866	0.00475375	0.187292	0.337695	2.29391e-05
ICVF	EC	-0.010338	-2.14309	0.00482387	0.0321131	0.168543	0.000109221
ICVF	PreS	0.0036097	0.681601	0.00529591	0.495496	0.623701	-1.57608e-05
ICVF	H	0.000495863	0.0942019	0.00526383	0.924949	0.951376	-2.97351e-05
ICVF	ProS	-0.000189659	-0.0364961	0.00519669	0.970887	0.987343	-2.91244e-05
ICVF	PeEc	-0.0053513	-1.18302	0.00452342	0.23681	0.391062	1.13577e-05
ICVF	STGa	-0.00647603	-1.26858	0.00510494	0.2046	0.357553	1.87257e-05
ICVF	PBelt	-0.00289212	-0.617718	0.00468194	0.536766	0.657251	-1.49657e-05
ICVF	A5	-0.0183534	-3.56928	0.00514203	0.000358489	0.0215093	0.000358311
ICVF	PHA1	-0.00332483	-0.686844	0.00484074	0.492186	0.623701	-1.52488e-05
ICVF	PHA3	0.00120576	0.252944	0.00476689	0.800313	0.85799	-2.73893e-05
ICVF	STSda	-0.0224585	-4.43984	0.00505842	9.03313e-06	0.00162596	0.000572465
ICVF	STSdp	-0.00626942	-1.17559	0.00533301	0.239769	0.392349	1.15482e-05
ICVF	STSvp	-0.00508185	-1.0203	0.00498074	0.307594	0.46139	1.27159e-06
ICVF	TGd	-0.00520002	-1.02836	0.00505663	0.30379	0.459515	1.70195e-06
ICVF	TE1a	-0.00933238	-1.92418	0.00485006	0.0543415	0.191793	8.40501e-05
ICVF	TE1p	-0.0101617	-2.04778	0.0049623	0.0405898	0.173956	9.59062e-05
ICVF	TE2a	-0.00746104	-1.47304	0.00506507	0.140751	0.294595	3.57339e-05
ICVF	TF	-0.00336147	-0.688532	0.00488209	0.491123	0.623701	-1.6065e-05
ICVF	TE2p	-0.00906007	-1.73889	0.00521027	0.0820639	0.223811	6.08787e-05
ICVF	PHT	-0.00951691	-1.92456	0.00494499	0.0542939	0.191793	8.01728e-05
ICVF	PH	-0.0073173	-1.4387	0.00508606	0.150246	0.310822	3.15126e-05
ICVF	TPOJ1	-0.0124562	-2.37377	0.00524743	0.0176133	0.1321	0.000141203
ICVF	TPOJ2	-0.00232588	-0.462388	0.00503015	0.643806	0.73345	-2.37868e-05
ICVF	TPOJ3	-0.00164937	-0.315696	0.00522454	0.752235	0.82062	-2.75444e-05
ICVF	DVT	0.00327202	0.681653	0.00480012	0.495463	0.623701	-1.56615e-05
ICVF	PGp	-0.0110914	-2.2923	0.00483854	0.0218949	0.145966	0.000122657
ICVF	IP2	-0.00837489	-1.79987	0.00465306	0.0718909	0.206049	6.97605e-05
ICVF	IP1	-0.00295631	-0.623224	0.00474357	0.533142	0.657251	-1.86424e-05
ICVF	IP0	0.00468347	0.931583	0.00502743	0.351559	0.502227	-3.98622e-06
ICVF	PFop	-0.00780518	-1.66999	0.00467379	0.0949314	0.244109	5.49541e-05
ICVF	PF	-0.0137577	-2.91341	0.00472219	0.00357757	0.0624751	0.000229084
ICVF	PFm	-0.00991371	-2.16019	0.00458927	0.0307652	0.16781	0.000110367
ICVF	PGi	-0.00871497	-1.74763	0.00498673	0.0805377	0.223811	6.15537e-05
ICVF	PGs	-0.00669312	-1.41267	0.00473793	0.157763	0.319072	2.82159e-05
ICVF	V6A	-0.00893058	-1.82021	0.00490635	0.0687371	0.206049	6.83584e-05
ICVF	VMV1	-0.00684067	-1.39164	0.00491553	0.16404	0.322661	2.72755e-05
ICVF	VMV3	-0.00230501	-0.468431	0.00492069	0.639479	0.733161	-2.2488e-05
ICVF	PHA2	0.00239735	0.477671	0.00501882	0.632888	0.733161	-2.25119e-05
ICVF	V4t	-0.012829	-2.46925	0.00519552	0.013545	0.112972	0.00015252
ICVF	FST	-0.00401018	-0.762611	0.00525848	0.445701	0.584715	-1.25611e-05
ICVF	V3CD	-0.00785489	-1.51943	0.00516964	0.128665	0.282436	3.90037e-05
ICVF	LO3	-0.00251894	-0.488043	0.0051613	0.625522	0.733161	-2.28048e-05
ICVF	VMV2	-0.00438112	-0.838057	0.00522771	0.402005	0.548189	-8.74685e-06
ICVF	31pd	-0.00655266	-1.4861	0.0044093	0.137263	0.293936	3.76314e-05
ICVF	31a	-0.00743852	-1.79844	0.0041361	0.0721172	0.206049	6.90646e-05
ICVF	VVC	-0.00821866	-1.74014	0.00472298	0.0818439	0.223811	5.88081e-05
ICVF	25	-0.00373697	-0.824013	0.00453508	0.409938	0.554804	-8.69202e-06
ICVF	s32	-0.0120176	-2.81642	0.00426697	0.00485917	0.0624751	0.000199411
ICVF	pOFC	-0.0102939	-2.17945	0.00472315	0.0293058	0.16781	0.000116174
ICVF	PoI1	-0.0117384	-2.81935	0.00416352	0.00481507	0.0624751	0.000199595
ICVF	Ig	-0.000982581	-0.21946	0.00447728	0.826293	0.864726	-2.52191e-05
ICVF	FOP5	-0.0023704	-0.472042	0.00502159	0.6369	0.733161	-2.36867e-05
ICVF	p10p	-0.0161246	-3.59456	0.00448584	0.000325436	0.0215093	0.000294411
ICVF	p47r	-0.00709635	-1.4803	0.00479386	0.138803	0.293936	3.58764e-05
ICVF	TGv	-0.0087773	-1.89998	0.00461969	0.0574451	0.195097	7.97002e-05
ICVF	MBelt	-0.00469468	-0.997712	0.00470545	0.318427	0.46981	-1.08417e-07
ICVF	LBelt	-0.00651164	-1.38876	0.00468882	0.164915	0.322661	2.25722e-05
ICVF	A4	-0.0101541	-2.06082	0.00492725	0.0393288	0.172814	9.24715e-05
ICVF	STSva	-0.00958492	-1.94929	0.00491713	0.0512694	0.188337	8.67476e-05
ICVF	TE1m	-0.0136776	-2.71867	0.00503098	0.00655811	0.0737787	0.000197139
ICVF	PI	-0.00829209	-1.64969	0.00502645	0.0990156	0.247539	4.59754e-05
ICVF	a32pr	-0.00914127	-2.17032	0.00421195	0.0299902	0.16781	0.000115828
ICVF	p24	-0.00668445	-1.58609	0.00421442	0.112729	0.266989	4.43925e-05
ISOVF	V1	0.00389148	0.843346	0.00461433	0.399041	0.966628	-6.16161e-06
ISOVF	MST	0.0099965	1.95926	0.00510218	0.0500909	0.966628	7.4109e-05
ISOVF	V6	0.000444642	0.0879721	0.00505435	0.929899	0.999948	-2.5376e-05
ISOVF	V2	0.00194763	0.408771	0.00476459	0.68271	0.966628	-1.89714e-05
ISOVF	V3	0.000101586	0.0196183	0.00517814	0.984348	0.999948	-2.68219e-05
ISOVF	V4	-0.00610739	-1.20374	0.00507368	0.228699	0.966628	1.15601e-05
ISOVF	V8	0.00252784	0.492699	0.00513059	0.622229	0.966628	-1.99658e-05
ISOVF	4	0.00211693	0.397452	0.00532625	0.691037	0.966628	-2.38232e-05
ISOVF	3b	-3.89732e-05	-0.00751996	0.00518263	0.994	0.999948	-2.68359e-05
ISOVF	FEF	0.000637283	0.118715	0.00536819	0.905502	0.999948	-2.82994e-05
ISOVF	PEF	0.00620509	1.18304	0.00524505	0.236803	0.966628	1.101e-05
ISOVF	55b	0.00905282	1.69065	0.00535464	0.0909134	0.966628	5.33317e-05
ISOVF	V3A	-0.000273943	-0.0509393	0.00537783	0.959374	0.999948	-2.88339e-05
ISOVF	RSC	0.00216037	0.41121	0.00525368	0.680921	0.966628	-2.30899e-05
ISOVF	POS2	0.00178295	0.331013	0.00538634	0.740637	0.966628	-2.57056e-05
ISOVF	V7	0.00245354	0.458974	0.00534572	0.646256	0.966628	-2.25769e-05
ISOVF	IPS1	0.00609409	1.18361	0.00514874	0.236577	0.966628	1.06434e-05
ISOVF	FFC	-0.000485338	-0.0948714	0.00511574	0.924418	0.999948	-2.6214e-05
ISOVF	V3B	-0.00209468	-0.412046	0.00508361	0.680308	0.966628	-2.14148e-05
ISOVF	LO1	0.00241666	0.455963	0.00530014	0.64842	0.966628	-2.22289e-05
ISOVF	LO2	-0.00328932	-0.616371	0.00533659	0.537654	0.966628	-1.78138e-05
ISOVF	PIT	-0.00366265	-0.697087	0.00525423	0.485753	0.966628	-1.44854e-05
ISOVF	MT	-0.00166654	-0.334388	0.00498384	0.738089	0.966628	-2.20176e-05
ISOVF	A1	0.00626886	1.41958	0.004416	0.15574	0.966628	1.9753e-05
ISOVF	PSL	0.00201587	0.438689	0.00459522	0.66089	0.966628	-1.70622e-05
ISOVF	SFL	0.00611636	1.10045	0.00555806	0.271145	0.966628	6.50034e-06
ISOVF	PCV	0.00327512	0.612368	0.00534828	0.540299	0.966628	-1.7978e-05
ISOVF	STV	0.00156155	0.313577	0.00497981	0.753844	0.966628	-2.23079e-05
ISOVF	7Pm	0.0027362	0.503295	0.00543657	0.614761	0.966628	-2.20583e-05
ISOVF	7m	0.00443976	0.889307	0.00499238	0.373845	0.966628	-5.24194e-06
ISOVF	POS1	-0.00207393	-0.387024	0.00535866	0.698741	0.966628	-2.42948e-05
ISOVF	23d	0.0037833	0.732358	0.00516591	0.463955	0.966628	-1.23618e-05
ISOVF	v23ab	0.00102619	0.201656	0.00508878	0.840187	0.978687	-2.48539e-05
ISOVF	d23ab	3.26789e-07	6.47955e-05	0.0050434	0.999948	0.999948	-2.54448e-05
ISOVF	31pv	-0.000198574	-0.0397858	0.00499107	0.968264	0.999948	-2.49292e-05
ISOVF	5m	-0.00388768	-0.707847	0.00549226	0.479045	0.966628	-1.49969e-05
ISOVF	5mv	-0.00361959	-0.673056	0.00537784	0.500917	0.966628	-1.57794e-05
ISOVF	23c	0.000198737	0.0389118	0.00510737	0.968961	0.999948	-2.59889e-05
ISOVF	5L	0.00653215	1.19272	0.00547668	0.232988	0.966628	1.26556e-05
ISOVF	24dd	-0.00545843	-1.02499	0.00532533	0.305374	0.966628	1.43492e-06
ISOVF	24dv	-0.00594637	-1.11397	0.00533802	0.265302	0.966628	6.87295e-06
ISOVF	7AL	0.00493872	0.909384	0.00543084	0.363154	0.966628	-5.08917e-06
ISOVF	SCEF	0.0066186	1.22108	0.0054203	0.222066	0.966628	1.43906e-05
ISOVF	6ma	0.00317029	0.573392	0.00552901	0.566383	0.966628	-2.04743e-05
ISOVF	7Am	-0.00116621	-0.214374	0.00544008	0.830257	0.978687	-2.81672e-05
ISOVF	7PL	0.00329567	0.604381	0.00545298	0.545595	0.966628	-1.88002e-05
ISOVF	7PC	0.00519266	0.98087	0.00529394	0.326664	0.966628	-1.06201e-06
ISOVF	LIPv	0.00389858	0.733515	0.00531493	0.46325	0.966628	-1.30336e-05
ISOVF	VIP	0.00426592	0.788146	0.00541261	0.430617	0.966628	-1.10506e-05
ISOVF	MIP	0.00664997	1.23555	0.00538218	0.216634	0.966628	1.52508e-05
ISOVF	1	0.00346978	0.647374	0.00535977	0.517395	0.966628	-1.66807e-05
ISOVF	2	0.00360024	0.698401	0.00515498	0.484932	0.966628	-1.36184e-05
ISOVF	3a	0.00342671	0.672835	0.00509295	0.501057	0.966628	-1.42046e-05
ISOVF	6d	0.00650157	1.18295	0.00549606	0.236837	0.966628	1.20416e-05
ISOVF	6mp	0.00717866	1.30207	0.00551329	0.192903	0.966628	2.10769e-05
ISOVF	6v	0.0065156	1.23544	0.0052739	0.216675	0.966628	1.46746e-05
ISOVF	p24pr	0.00481478	0.91475	0.00526349	0.36033	0.966628	-4.50621e-06
ISOVF	33pr	0.00339242	0.640626	0.00529547	0.52177	0.966628	-1.6516e-05
ISOVF	a24pr	0.00337224	0.626499	0.00538267	0.530992	0.966628	-1.76242e-05
ISOVF	p32pr	-0.00285735	-0.54447	0.00524795	0.586122	0.966628	-1.93745e-05
ISOVF	a24	0.0107427	2.09157	0.00513619	0.0364846	0.966628	8.89891e-05
ISOVF	d32	-0.00918367	-1.75885	0.00522141	0.0786128	0.966628	5.71279e-05
ISOVF	8BM	0.00183723	0.33858	0.00542629	0.734929	0.966628	-2.60657e-05
ISOVF	p32	-0.00532859	-1.01061	0.00527267	0.312213	0.966628	5.95426e-07
ISOVF	10r	0.00306997	0.598901	0.00512601	0.549243	0.966628	-1.68391e-05
ISOVF	47m	0.00265472	0.511378	0.0051913	0.60909	0.966628	-1.98746e-05
ISOVF	8Av	0.00802257	1.47346	0.00544472	0.140637	0.966628	3.47348e-05
ISOVF	8Ad	-0.00240319	-0.453764	0.00529612	0.650002	0.966628	-2.23526e-05
ISOVF	9m	-0.00148957	-0.272174	0.00547285	0.78549	0.975091	-2.77762e-05
ISOVF	8BL	-0.000759161	-0.136365	0.00556712	0.891534	0.999948	-3.04173e-05
ISOVF	9p	-0.000575944	-0.105112	0.00547934	0.916288	0.999948	-2.97264e-05
ISOVF	10d	-0.004715	-0.868243	0.00543051	0.385268	0.966628	-7.27624e-06
ISOVF	8C	0.00305797	0.590376	0.00517971	0.554943	0.966628	-1.74348e-05
ISOVF	44	0.00363092	0.697792	0.00520345	0.485312	0.966628	-1.39557e-05
ISOVF	45	0.00129066	0.243961	0.00529043	0.807263	0.978687	-2.63584e-05
ISOVF	47l	0.0024167	0.461726	0.00523406	0.644281	0.966628	-2.15021e-05
ISOVF	a47r	0.00160979	0.309173	0.00520676	0.757192	0.966628	-2.45856e-05
ISOVF	6r	0.00157265	0.327589	0.00480069	0.743225	0.966628	-2.06191e-05
ISOVF	IFJa	0.000523748	0.104986	0.00498873	0.916387	0.999948	-2.46794e-05
ISOVF	IFJp	0.00253085	0.528241	0.00479109	0.597336	0.966628	-1.65587e-05
ISOVF	IFSp	0.000218812	0.0424269	0.00515738	0.966159	0.999948	-2.65089e-05
ISOVF	IFSa	2.06307e-05	0.00403375	0.00511454	0.996782	0.999948	-2.60721e-05
ISOVF	p9-46v	0.00203314	0.383178	0.00530599	0.70159	0.966628	-2.40348e-05
ISOVF	46	0.00362544	0.671312	0.00540052	0.502027	0.966628	-1.60788e-05
ISOVF	a9-46v	-0.00191394	-0.361067	0.00530078	0.718052	0.966628	-2.44183e-05
ISOVF	9-46d	-0.00331938	-0.622162	0.00533523	0.53384	0.966628	-1.74757e-05
ISOVF	9a	-0.00390976	-0.715483	0.0054645	0.474316	0.966628	-1.46039e-05
ISOVF	10v	-0.00490583	-0.969011	0.00506271	0.332547	0.966628	-1.56593e-06
ISOVF	a10p	-0.0028163	-0.537855	0.00523616	0.590681	0.966628	-1.95205e-05
ISOVF	10pp	-0.00756913	-1.41202	0.0053605	0.157954	0.966628	2.86097e-05
ISOVF	11l	0.00121824	0.233171	0.00522467	0.81563	0.978687	-2.66014e-05
ISOVF	13l	-0.00235152	-0.463946	0.00506852	0.64269	0.966628	-2.05934e-05
ISOVF	OFC	-1.05518e-05	-0.0019145	0.00551153	0.998472	0.999948	-3.04541e-05
ISOVF	47s	-0.000264801	-0.0498006	0.00531723	0.960282	0.999948	-2.83856e-05
ISOVF	LIPd	-0.00110806	-0.210696	0.00525907	0.833126	0.978687	-2.63742e-05
ISOVF	6a	0.00751204	1.42496	0.00527175	0.154178	0.966628	2.86797e-05
ISOVF	i6-8	0.00548173	1.00084	0.00547714	0.316913	0.966628	5.04337e-08
ISOVF	s6-8	0.0080152	1.45457	0.00551037	0.145799	0.966628	3.40079e-05
ISOVF	43	0.00636912	1.20418	0.00528916	0.228528	0.966628	1.2626e-05
ISOVF	OP4	-0.00140119	-0.26129	0.00536259	0.793871	0.978687	-2.68341e-05
ISOVF	OP1	-0.000805574	-0.148779	0.00541458	0.881729	0.999948	-2.87428e-05
ISOVF	OP2-3	-0.00263056	-0.486084	0.00541174	0.626911	0.966628	-2.22849e-05
ISOVF	52	0.00599473	1.26701	0.00473139	0.20516	0.966628	1.35747e-05
ISOVF	RI	0.00251128	0.534582	0.00469766	0.592942	0.966628	-1.57615e-05
ISOVF	PFcm	-0.00056766	-0.110608	0.00513216	0.911928	0.999948	-2.60954e-05
ISOVF	PoI2	0.00163803	0.329334	0.00497376	0.741906	0.966628	-2.2039e-05
ISOVF	TA2	0.00399423	0.783885	0.00509543	0.433113	0.966628	-1.00223e-05
ISOVF	FOP4	-0.00167439	-0.315995	0.00529878	0.752008	0.966628	-2.55114e-05
ISOVF	MI	0.00445446	0.968008	0.00460167	0.333048	0.966628	-1.32873e-06
ISOVF	Pir	-0.00556412	-1.06188	0.00523987	0.288298	0.966628	3.51927e-06
ISOVF	AVI	0.00365168	0.732115	0.00498784	0.464104	0.966628	-1.15535e-05
ISOVF	AAIC	-0.00359884	-0.681678	0.00527939	0.495447	0.966628	-1.49459e-05
ISOVF	FOP1	-0.0057226	-1.0487	0.00545687	0.294326	0.966628	2.96935e-06
ISOVF	FOP3	-0.00123438	-0.243021	0.00507931	0.807991	0.978687	-2.46453e-05
ISOVF	FOP2	-0.00723921	-1.34283	0.005391	0.179336	0.966628	2.331e-05
ISOVF	PFt	-0.000352344	-0.0713467	0.00493848	0.943122	0.999948	-2.43302e-05
ISOVF	AIP	-0.00171737	-0.352259	0.00487532	0.724646	0.966628	-2.08265e-05
ISOVF	EC	-0.00753456	-1.37496	0.00547985	0.169155	0.966628	2.66895e-05
ISOVF	PreS	0.00550618	1.0492	0.00524799	0.294096	0.966628	2.79408e-06
ISOVF	H	0.00386875	0.740161	0.00522691	0.459208	0.966628	-1.23315e-05
ISOVF	ProS	0.000180544	0.0353481	0.0051076	0.971802	0.999948	-2.71e-05
ISOVF	PeEc	-0.00493912	-0.967739	0.00510377	0.333182	0.966628	-1.6527e-06
ISOVF	STGa	-0.00409775	-0.7585	0.00540245	0.448158	0.966628	-1.24197e-05
ISOVF	PBelt	0.0100064	2.26438	0.00441903	0.0235573	0.966628	8.05357e-05
ISOVF	A5	0.0110588	2.21864	0.00498449	0.0265183	0.966628	9.74769e-05
ISOVF	PHA1	-0.000540666	-0.0982677	0.00550197	0.92172	0.999948	-3.06757e-05
ISOVF	PHA3	0.00209955	0.415221	0.00505645	0.677983	0.966628	-2.12468e-05
ISOVF	STSda	0.00618391	1.16015	0.00533028	0.245998	0.966628	1.00076e-05
ISOVF	STSdp	0.00401339	0.805778	0.00498076	0.420377	0.966628	-9.09356e-06
ISOVF	STSvp	5.1393e-05	0.0110904	0.00463399	0.991151	0.999948	-2.14674e-05
ISOVF	TGd	-0.00325294	-0.611534	0.00531931	0.54085	0.966628	-1.77094e-05
ISOVF	TE1a	-0.00507765	-1.02316	0.00496272	0.306241	0.966628	1.15387e-06
ISOVF	TE1p	0.00423882	0.858139	0.00493955	0.390822	0.966628	-6.4354e-06
ISOVF	TE2a	0.00324959	0.624833	0.00520074	0.532085	0.966628	-1.66918e-05
ISOVF	TF	-0.00614368	-1.18534	0.00518305	0.235892	0.966628	1.1162e-05
ISOVF	TE2p	0.0027017	0.509972	0.00529774	0.610075	0.966628	-2.12776e-05
ISOVF	PHT	-0.000404117	-0.080639	0.00501143	0.93573	0.999948	-2.48842e-05
ISOVF	PH	0.00272887	0.529069	0.00515787	0.596762	0.966628	-1.92677e-05
ISOVF	TPOJ1	0.00896175	1.79936	0.00498052	0.0719711	0.966628	5.55537e-05
ISOVF	TPOJ2	-0.002536	-0.508853	0.00498377	0.610859	0.966628	-1.84235e-05
ISOVF	TPOJ3	-0.00121175	-0.237648	0.00509894	0.812155	0.978687	-2.46749e-05
ISOVF	DVT	-0.00265495	-0.499592	0.00531424	0.617366	0.966628	-2.11731e-05
ISOVF	PGp	0.00483174	0.903972	0.00534501	0.366017	0.966628	-5.2351e-06
ISOVF	IP2	0.00248032	0.490897	0.00505263	0.623503	0.966628	-1.94008e-05
ISOVF	IP1	0.000345217	0.0669219	0.0051585	0.946644	0.999948	-2.65547e-05
ISOVF	IP0	-0.00208777	-0.405351	0.00515053	0.685222	0.966628	-2.22355e-05
ISOVF	PFop	0.00271316	0.543333	0.00499356	0.586905	0.966628	-1.76342e-05
ISOVF	PF	0.00604448	1.22027	0.0049534	0.222372	0.966628	1.20078e-05
ISOVF	PFm	0.00491391	0.962072	0.00510763	0.336021	0.966628	-1.9417e-06
ISOVF	PGi	0.00515455	1.07539	0.00479321	0.28221	0.966628	3.58913e-06
ISOVF	PGs	0.000535475	0.102253	0.00523678	0.918557	0.999948	-2.71522e-05
ISOVF	V6A	-0.00358016	-0.664188	0.00539028	0.506575	0.966628	-1.62097e-05
ISOVF	VMV1	0.0123642	2.2404	0.00551873	0.0250718	0.966628	0.000122785
ISOVF	VMV3	0.00135632	0.274355	0.00494367	0.783813	0.975091	-2.32113e-05
ISOVF	PHA2	0.00201345	0.383228	0.00525392	0.701554	0.966628	-2.32577e-05
ISOVF	V4t	0.00215305	0.416145	0.00517379	0.677307	0.966628	-2.22115e-05
ISOVF	FST	-0.00617063	-1.18172	0.00522175	0.237327	0.966628	1.08284e-05
ISOVF	V3CD	-0.00374803	-0.712491	0.00526046	0.476166	0.966628	-1.36092e-05
ISOVF	LO3	0.00103408	0.198368	0.00521293	0.842758	0.978687	-2.61022e-05
ISOVF	VMV2	0.00458191	0.879211	0.00521139	0.379293	0.966628	-6.19645e-06
ISOVF	31pd	0.00711208	1.42139	0.00500362	0.155214	0.966628	2.57936e-05
ISOVF	31a	-0.00149307	-0.281536	0.00530331	0.778301	0.975091	-2.58739e-05
ISOVF	VVC	0.00496376	0.982162	0.00505391	0.326028	0.966628	-9.11476e-07
ISOVF	25	0.00856725	1.68724	0.00507766	0.0915661	0.966628	4.78877e-05
ISOVF	s32	0.00864361	1.67211	0.00516929	0.0945131	0.966628	4.8017e-05
ISOVF	pOFC	0.00372231	0.67436	0.00551976	0.500087	0.966628	-1.66749e-05
ISOVF	PoI1	-0.00571869	-1.07867	0.00530163	0.280744	0.966628	4.57027e-06
ISOVF	Ig	0.0033819	0.686627	0.00492538	0.492323	0.966628	-1.27788e-05
ISOVF	FOP5	-0.00143881	-0.273348	0.00526367	0.784587	0.975091	-2.55677e-05
ISOVF	p10p	-0.00116387	-0.214948	0.00541469	0.82981	0.978687	-2.79945e-05
ISOVF	p47r	-0.00682264	-1.30063	0.00524566	0.193396	0.966628	1.90254e-05
ISOVF	TGv	-0.0112151	-2.13171	0.00526108	0.0330387	0.966628	0.000100347
ISOVF	MBelt	0.00286957	0.608813	0.00471338	0.542653	0.966628	-1.3948e-05
ISOVF	LBelt	0.0129421	2.78411	0.00464855	0.00537068	0.966628	0.00014557
ISOVF	A4	0.00366848	0.805859	0.00455226	0.42033	0.966628	-7.26943e-06
ISOVF	STSva	0.00504337	1.06536	0.00473394	0.286719	0.966628	3.02861e-06
ISOVF	TE1m	0.00645405	1.30603	0.00494173	0.191551	0.966628	1.72212e-05
ISOVF	PI	0.0024887	0.481504	0.0051686	0.630162	0.966628	-2.05827e-05
ISOVF	a32pr	-0.0029769	-0.574569	0.00518111	0.565587	0.966628	-1.80086e-05
ISOVF	p24	0.00165715	0.330063	0.0050207	0.741354	0.966628	-2.25267e-05

### Sheet: S6
Regional regression - unstratified (ABCD)
SA = Surface area; CT = Cortical thickness; MC = Mean curvature; ICVF = Intracellular volume fraction; ISOVF = Isotropic volume fraction; p.adj = p-value adjusted (fdr=5%, n=180); variance explained specific on variance explained by PGS for autism
phenotype	brain region	beta	t-value	standard error	p-value	p.adj	variance explained
SA	V1	-0.0131658	-0.95228	0.0138255	0.341002	0.948566	-1.77311e-05
SA	MST	0.000663705	0.0487606	0.0136115	0.961112	0.991824	-0.000182976
SA	V6	-0.00138808	-0.101839	0.0136301	0.918889	0.991267	-0.000182309
SA	V2	-0.022723	-1.69624	0.0133961	0.0899044	0.674283	0.000333909
SA	V3	-0.0181798	-1.38718	0.0131056	0.165449	0.804885	0.0001563
SA	V4	-0.0137222	-1.05088	0.0130577	0.293363	0.92641	1.74528e-05
SA	V8	0.00135944	0.10158	0.013383	0.919094	0.991267	-0.000174136
SA	4	0.00611436	0.479991	0.0127385	0.631255	0.991267	-0.000124813
SA	3b	0.00827271	0.636916	0.0129887	0.524209	0.991267	-9.94225e-05
SA	FEF	0.0053143	0.387987	0.0136971	0.698043	0.991267	-0.000157898
SA	PEF	0.00384129	0.280089	0.0137145	0.779421	0.991267	-0.000176577
SA	55b	0.00140902	0.104426	0.0134929	0.916835	0.991267	-0.00018088
SA	V3A	-0.00571526	-0.422854	0.0135159	0.672421	0.991267	-0.000149322
SA	RSC	0.00494578	0.370782	0.0133388	0.710816	0.991267	-0.000152428
SA	POS2	0.00484337	0.354724	0.0136539	0.722812	0.991267	-0.000161751
SA	V7	-0.00121546	-0.0873263	0.0139186	0.930416	0.991267	-0.000192527
SA	IPS1	0.00567802	0.405918	0.0139881	0.68482	0.991267	-0.000163648
SA	FFC	-0.00995951	-0.764548	0.0130267	0.444577	0.991267	-6.98137e-05
SA	V3B	0.00600433	0.434998	0.0138031	0.663583	0.991267	-0.00015392
SA	LO1	-0.0106021	-0.789729	0.013425	0.429724	0.991267	-6.68131e-05
SA	LO2	-0.00195782	-0.148871	0.0131512	0.881662	0.991267	-0.000165528
SA	PIT	-0.00830093	-0.630083	0.0131743	0.52867	0.991267	-0.000102397
SA	MT	-0.00669355	-0.494808	0.0135276	0.620757	0.991267	-0.000136776
SA	A1	0.031646	2.31276	0.0136832	0.0207771	0.553195	0.000796629
SA	PSL	0.0144774	1.10499	0.0131018	0.269217	0.881075	3.80116e-05
SA	SFL	-0.0104096	-0.766368	0.013583	0.443494	0.991267	-7.58646e-05
SA	PCV	0.0248749	1.79088	0.0138897	0.0733736	0.660363	0.000417317
SA	STV	-0.00179282	-0.135444	0.0132366	0.892266	0.991267	-0.000173566
SA	7Pm	0.0182046	1.29843	0.0140204	0.1942	0.812928	0.000132758
SA	7m	0.0233082	1.72046	0.0135477	0.0854122	0.668444	0.000356665
SA	POS1	-0.00124696	-0.0936302	0.0133179	0.925407	0.991267	-0.000175844
SA	23d	-0.00604624	-0.441871	0.0136833	0.658602	0.991267	-0.000148632
SA	v23ab	0.0182104	1.36906	0.0133014	0.171043	0.806104	0.000155559
SA	d23ab	0.0202839	1.50719	0.0134581	0.131827	0.719058	0.000227943
SA	31pv	0.0172197	1.25665	0.0137029	0.20894	0.829223	0.000107266
SA	5m	0.0070186	0.520185	0.0134925	0.602958	0.991267	-0.000134944
SA	5mv	0.00555087	0.419583	0.0132295	0.674809	0.991267	-0.000155472
SA	23c	-0.00563102	-0.419311	0.0134292	0.675007	0.991267	-0.000150755
SA	5L	0.0105905	0.798028	0.0132708	0.424893	0.991267	-6.53461e-05
SA	24dd	0.00377028	0.287065	0.0131339	0.774075	0.991267	-0.000167393
SA	24dv	-0.00286404	-0.215079	0.0133162	0.829715	0.991267	-0.000177595
SA	7AL	0.011874	0.860284	0.0138024	0.389675	0.991267	-4.98455e-05
SA	SCEF	0.0153604	1.16872	0.013143	0.242574	0.873266	6.46306e-05
SA	6ma	-0.00868791	-0.635564	0.0136696	0.525091	0.991267	-0.000112225
SA	7Am	0.0210873	1.51466	0.0139222	0.129924	0.719058	0.000249869
SA	7PL	0.0031879	0.23043	0.0138346	0.817767	0.991267	-0.000180655
SA	7PC	0.0239519	1.74699	0.0137104	0.080701	0.668444	0.000389599
SA	LIPv	0.0403124	2.89271	0.0139359	0.00383617	0.553195	0.00144141
SA	VIP	0.0295698	2.15424	0.0137263	0.0312699	0.553195	0.000698848
SA	MIP	0.0289146	2.08766	0.0138502	0.0368796	0.553195	0.000648973
SA	1	-0.00218432	-0.171774	0.0127162	0.863622	0.991267	-0.000157466
SA	2	0.0160292	1.19765	0.0133839	0.231111	0.848978	7.89689e-05
SA	3a	0.00512868	0.397378	0.0129063	0.691106	0.991267	-0.000142417
SA	6d	0.00466328	0.355837	0.0131051	0.721978	0.991267	-0.000150592
SA	6mp	-0.00116077	-0.0857448	0.0135375	0.931673	0.991267	-0.000180942
SA	6v	0.00272509	0.202843	0.0134345	0.839266	0.991267	-0.000174926
SA	p24pr	-0.026765	-1.93564	0.0138275	0.0529694	0.610049	0.0005209
SA	33pr	-0.0255141	-1.82417	0.0139867	0.0681873	0.645985	0.000447045
SA	a24pr	-0.0315316	-2.26891	0.0138973	0.0233173	0.553195	0.000803023
SA	p32pr	-0.00944385	-0.717442	0.0131632	0.473136	0.991267	-8.85515e-05
SA	a24	-0.00384511	-0.284667	0.0135074	0.775911	0.991267	-0.00016464
SA	d32	0.0118273	0.90439	0.0130777	0.365833	0.982835	-3.1138e-05
SA	8BM	0.0141742	1.0836	0.0130807	0.278597	0.89549	2.98184e-05
SA	p32	-0.0108878	-0.832835	0.0130732	0.404978	0.991267	-5.21358e-05
SA	10r	-0.00723941	-0.54256	0.0133431	0.587458	0.991267	-0.00012525
SA	47m	-0.00759626	-0.563574	0.0134787	0.57307	0.991267	-0.000122658
SA	8Av	0.0101321	0.738185	0.0137257	0.460438	0.991267	-8.3812e-05
SA	8Ad	0.00212568	0.157211	0.0135212	0.875085	0.991267	-0.00017756
SA	9m	-0.00266699	-0.20736	0.0128616	0.835737	0.991267	-0.000155927
SA	8BL	-0.0295658	-2.19624	0.013462	0.0281216	0.553195	0.000684786
SA	9p	-0.0153316	-1.14271	0.0134169	0.253214	0.876511	5.49866e-05
SA	10d	-0.0161671	-1.24849	0.0129494	0.211913	0.829223	9.22698e-05
SA	8C	0.00171693	0.125832	0.0136446	0.89987	0.991267	-0.000180878
SA	44	0.00328176	0.237477	0.0138193	0.812297	0.991267	-0.000180798
SA	45	0.00321845	0.236319	0.0136191	0.813195	0.991267	-0.000172852
SA	47l	0.00284562	0.217406	0.013089	0.827901	0.991267	-0.000161491
SA	a47r	0.00329871	0.253868	0.0129938	0.799608	0.991267	-0.000155479
SA	6r	0.0128996	0.949255	0.0135892	0.342538	0.948566	-1.82448e-05
SA	IFJa	-0.000422163	-0.0304669	0.0138564	0.975696	0.997397	-0.000192407
SA	IFJp	0.00794694	0.574976	0.0138213	0.565334	0.991267	-0.000126779
SA	IFSp	0.0115065	0.83892	0.0137158	0.401555	0.991267	-5.53825e-05
SA	IFSa	0.0118108	0.865353	0.0136485	0.386887	0.991267	-4.64336e-05
SA	p9-46v	-0.00798292	-0.598127	0.0133465	0.549783	0.991267	-0.000115472
SA	46	-0.00460878	-0.345463	0.0133409	0.729761	0.991267	-0.000156431
SA	a9-46v	-0.00553118	-0.417002	0.0132642	0.676695	0.991267	-0.000144444
SA	9-46d	-0.0107866	-0.817958	0.0131873	0.413421	0.991267	-5.73116e-05
SA	9a	-0.0207659	-1.56192	0.0132951	0.118372	0.696895	0.000254701
SA	10v	-0.00455539	-0.350885	0.0129826	0.72569	0.991267	-0.000147458
SA	a10p	0.00157205	0.119321	0.013175	0.905026	0.991267	-0.000171275
SA	10pp	0.0010192	0.0780969	0.0130505	0.937754	0.991267	-0.000168245
SA	11l	0.00333196	0.249211	0.0133701	0.803208	0.991267	-0.000168667
SA	13l	-0.00865953	-0.635434	0.0136278	0.525175	0.991267	-0.000111913
SA	OFC	-4.43942e-05	-0.00326233	0.0136081	0.997397	0.997397	-0.000191508
SA	47s	-0.0153357	-1.14674	0.0133733	0.251545	0.876511	5.58866e-05
SA	LIPd	0.0356498	2.5323	0.014078	0.0113625	0.553195	0.00107521
SA	6a	-0.00181791	-0.133897	0.0135769	0.893489	0.991267	-0.000177782
SA	i6-8	0.00194124	0.1411	0.0137579	0.887797	0.991267	-0.000181839
SA	s6-8	-0.0142356	-1.03435	0.0137628	0.301023	0.93133	1.32883e-05
SA	43	0.0109166	0.828193	0.0131813	0.407601	0.991267	-5.41139e-05
SA	OP4	0.0270531	2.10583	0.0128468	0.0352701	0.553195	0.000565242
SA	OP1	0.0300041	2.24368	0.0133727	0.0248974	0.553195	0.000711859
SA	OP2-3	0.013621	1.0247	0.0132927	0.305556	0.93133	8.8302e-06
SA	52	0.0218818	1.61459	0.0135526	0.106465	0.684416	0.000308359
SA	RI	0.0132274	0.987381	0.0133964	0.323505	0.932419	-4.47208e-06
SA	PFcm	0.0296994	2.24251	0.0132438	0.0249731	0.553195	0.000708176
SA	PoI2	0.000956413	0.0724883	0.013194	0.942216	0.991267	-0.000172415
SA	TA2	0.0170154	1.26903	0.0134082	0.20449	0.829223	0.000109311
SA	FOP4	0.00166119	0.123343	0.0134681	0.901841	0.991267	-0.000177622
SA	MI	0.00404389	0.30677	0.0131822	0.759032	0.991267	-0.000156764
SA	Pir	-0.00509538	-0.396999	0.0128348	0.691386	0.991267	-0.000142628
SA	AVI	0.0086243	0.65179	0.0132317	0.514568	0.991267	-0.000101293
SA	AAIC	-0.0159628	-1.22229	0.0130597	0.221656	0.848893	8.42165e-05
SA	FOP1	0.00913392	0.68234	0.0133862	0.495056	0.991267	-9.51209e-05
SA	FOP3	0.00475219	0.354889	0.0133907	0.722688	0.991267	-0.000155807
SA	FOP2	0.0064457	0.491425	0.0131164	0.623148	0.991267	-0.000130766
SA	PFt	0.0179246	1.32719	0.0135057	0.184508	0.806104	0.000138547
SA	AIP	0.032681	2.39571	0.0136415	0.0166256	0.553195	0.000874686
SA	EC	-0.0241327	-1.74122	0.0138596	0.0817071	0.668444	0.000382643
SA	PreS	-0.0110439	-0.815596	0.013541	0.414771	0.991267	-6.23621e-05
SA	H	-0.00223627	-0.167178	0.0133766	0.867237	0.991267	-0.00017239
SA	ProS	-0.00927914	-0.665156	0.0139503	0.505982	0.991267	-0.000110053
SA	PeEc	-0.00105368	-0.0753203	0.0139893	0.939963	0.991267	-0.000191686
SA	STGa	-0.014835	-1.12656	0.0131685	0.259986	0.881075	4.58477e-05
SA	PBelt	0.0195843	1.47099	0.0133137	0.141358	0.726986	0.000205202
SA	A5	-0.0134757	-1.00361	0.0134273	0.315617	0.93133	1.29388e-06
SA	PHA1	-0.00325689	-0.233143	0.0139695	0.81566	0.991267	-0.000184033
SA	PHA3	0.00411062	0.304054	0.0135194	0.761099	0.991267	-0.000164458
SA	STSda	-0.0250513	-1.8338	0.0136609	0.0667448	0.645985	0.000437737
SA	STSdp	-0.0224116	-1.62864	0.0137609	0.103453	0.684416	0.000308623
SA	STSvp	-0.0211274	-1.55496	0.0135872	0.120021	0.696895	0.000261215
SA	TGd	-0.0210725	-1.62574	0.0129618	0.104069	0.684416	0.000273553
SA	TE1a	-0.00997422	-0.74272	0.0134293	0.457687	0.991267	-7.93963e-05
SA	TE1p	-5.92801e-05	-0.00445791	0.0132977	0.996443	0.997397	-0.000175394
SA	TE2a	0.0194574	1.44742	0.0134428	0.147845	0.739223	0.000195164
SA	TF	0.0181987	1.34899	0.0134906	0.177403	0.806104	0.000147666
SA	TE2p	0.00552236	0.432494	0.0127686	0.665401	0.991267	-0.000132053
SA	PHT	0.000597606	0.044794	0.0133412	0.964273	0.991824	-0.000176259
SA	PH	-0.0170848	-1.31643	0.0129781	0.188091	0.806104	0.00012233
SA	TPOJ1	0.000230538	0.0171515	0.0134413	0.986316	0.997397	-0.000179759
SA	TPOJ2	0.00577603	0.426192	0.0135527	0.669987	0.991267	-0.000149642
SA	TPOJ3	-0.00401822	-0.295178	0.0136128	0.76787	0.991267	-0.000167073
SA	DVT	-0.00667002	-0.487381	0.0136854	0.62601	0.991267	-0.000141451
SA	PGp	-0.00539546	-0.400313	0.0134781	0.688944	0.991267	-0.000152393
SA	IP2	0.0218885	1.58287	0.0138283	0.113515	0.696895	0.000284131
SA	IP1	0.0102327	0.735794	0.013907	0.461891	0.991267	-8.77531e-05
SA	IP0	0.00349965	0.24941	0.0140317	0.803054	0.991267	-0.000183297
SA	PFop	0.0261256	1.96196	0.0133161	0.0498239	0.610049	0.000501412
SA	PF	0.0251002	1.89853	0.0132208	0.057685	0.610782	0.000453457
SA	PFm	0.00327796	0.242936	0.0134931	0.808065	0.991267	-0.000173177
SA	PGi	0.00363226	0.270359	0.013435	0.786896	0.991267	-0.000166315
SA	PGs	-0.00103192	-0.0763037	0.0135238	0.939181	0.991267	-0.00018016
SA	V6A	0.00269641	0.198479	0.0135854	0.842678	0.991267	-0.000177573
SA	VMV1	-0.0269518	-1.92548	0.0139974	0.0542266	0.610049	0.000527057
SA	VMV3	-0.00271074	-0.201362	0.013462	0.840424	0.991267	-0.000171651
SA	PHA2	-0.00330342	-0.239409	0.0137982	0.810799	0.991267	-0.000178788
SA	V4t	-0.00174059	-0.131235	0.0132632	0.895595	0.991267	-0.000169607
SA	FST	-0.00616936	-0.461447	0.0133696	0.644498	0.991267	-0.000139196
SA	V3CD	-0.00362775	-0.272715	0.0133024	0.785084	0.991267	-0.000164591
SA	LO3	-0.0103897	-0.778116	0.0133523	0.436538	0.991267	-6.95953e-05
SA	VMV2	-0.0137159	-1.01009	0.0135789	0.312503	0.93133	3.72187e-06
SA	31pd	0.022797	1.65373	0.0137852	0.0982457	0.684416	0.000323808
SA	31a	0.0164139	1.20149	0.0136614	0.22962	0.848978	8.19914e-05
SA	VVC	0.00132494	0.0995581	0.0133082	0.920699	0.991267	-0.000173276
SA	25	-0.00969542	-0.728742	0.0133043	0.466194	0.991267	-8.28371e-05
SA	s32	0.000634767	0.0483913	0.0131174	0.961406	0.991824	-0.00017211
SA	pOFC	-0.000911637	-0.0662134	0.0137682	0.947211	0.991267	-0.000188096
SA	PoI1	0.000217752	0.0165001	0.0131971	0.986836	0.997397	-0.000180951
SA	Ig	0.00888151	0.661971	0.0134168	0.508021	0.991267	-0.000101223
SA	FOP5	0.011471	0.852685	0.0134528	0.393875	0.991267	-4.91376e-05
SA	p10p	-0.0129719	-0.981597	0.0132151	0.326347	0.932419	-6.39073e-06
SA	p47r	0.0148314	1.11324	0.0133227	0.265659	0.881075	4.19697e-05
SA	TGv	0.0178567	1.33361	0.0133897	0.182394	0.806104	0.000138215
SA	MBelt	0.0323131	2.36256	0.0136772	0.0181879	0.553195	0.000847569
SA	LBelt	0.0265721	1.96746	0.0135058	0.0491862	0.610049	0.000520498
SA	A4	0.00797012	0.615102	0.0129574	0.538516	0.991267	-0.000103786
SA	STSva	-0.0200904	-1.48438	0.0135345	0.137772	0.726986	0.000217772
SA	TE1m	0.0029431	0.21951	0.0134076	0.826262	0.991267	-0.00016922
SA	PI	0.00181298	0.13795	0.0131423	0.890285	0.991267	-0.000173457
SA	a32pr	-0.00481163	-0.365538	0.0131631	0.714726	0.991267	-0.000154163
SA	p24	-0.0129464	-0.925285	0.0139918	0.354863	0.967809	-2.76725e-05
CT	V1	-0.010716	-0.765543	0.0139979	0.443985	0.88174	-8.12032e-05
CT	MST	-0.0341318	-2.42063	0.0141003	0.0155295	0.525612	0.000986203
CT	V6	-0.0169472	-1.2424	0.0136407	0.214148	0.846933	0.000106316
CT	V2	-0.00232322	-0.167353	0.0138822	0.867099	0.983064	-0.00019108
CT	V3	-0.00805705	-0.603792	0.0133441	0.54601	0.890618	-0.000121029
CT	V4	-0.00215267	-0.163719	0.0131486	0.869959	0.983064	-0.000185292
CT	V8	-0.018598	-1.35615	0.0137139	0.175115	0.846933	0.000167191
CT	4	0.000165396	0.0131762	0.0125526	0.989488	0.998967	-0.000172182
CT	3b	-0.00853483	-0.62389	0.01368	0.532729	0.890618	-0.000120075
CT	FEF	7.47067e-05	0.00576463	0.0129595	0.995401	0.998967	-0.000185437
CT	PEF	0.0227296	1.62102	0.0140218	0.105078	0.846933	0.000327838
CT	55b	0.00435711	0.344045	0.0126644	0.730827	0.951344	-0.000154794
CT	V3A	-0.0012711	-0.0935866	0.0135821	0.925441	0.994752	-0.000189817
CT	RSC	0.00236909	0.166087	0.0142641	0.868095	0.983064	-0.00019777
CT	POS2	-0.0139483	-1.01524	0.0137389	0.310042	0.846933	6.04626e-06
CT	V7	-0.0212513	-1.56436	0.0135846	0.117797	0.846933	0.00028061
CT	IPS1	-0.0300925	-2.19333	0.01372	0.0283305	0.525612	0.000760459
CT	FFC	-0.0203315	-1.49011	0.0136443	0.136259	0.846933	0.000244016
CT	V3B	-0.0219795	-1.59467	0.0137831	0.110851	0.846933	0.000310052
CT	LO1	-0.00227528	-0.164825	0.0138042	0.869089	0.983064	-0.000195786
CT	LO2	0.0140316	1.02375	0.013706	0.306003	0.846933	9.27381e-06
CT	PIT	-0.0152356	-1.09897	0.0138636	0.271835	0.846933	4.1045e-05
CT	MT	-0.0116663	-0.837355	0.0139324	0.402434	0.851289	-5.98231e-05
CT	A1	-0.0116729	-0.853287	0.01368	0.393542	0.851289	-5.34218e-05
CT	PSL	-0.00825037	-0.64983	0.0126962	0.515832	0.890618	-0.000100819
CT	SFL	-0.0139962	-1.10452	0.0126718	0.269421	0.846933	4.14507e-05
CT	PCV	-0.019319	-1.40803	0.0137206	0.159187	0.846933	0.000193989
CT	STV	-0.0119695	-0.900317	0.0132948	0.367996	0.851289	-3.53321e-05
CT	7Pm	-0.0186973	-1.34144	0.0139382	0.179838	0.846933	0.000160146
CT	7m	-0.0119223	-0.866306	0.0137622	0.386365	0.851289	-4.969e-05
CT	POS1	-0.0179928	-1.28429	0.0140099	0.1991	0.846933	0.000130621
CT	23d	0.0120609	0.884496	0.0136359	0.376472	0.851289	-4.34771e-05
CT	v23ab	0.00527278	0.3797	0.0138867	0.704185	0.925206	-0.000172117
CT	d23ab	-0.00457199	-0.328044	0.0139371	0.742892	0.955147	-0.000180173
CT	31pv	-0.0162005	-1.14983	0.0140895	0.25027	0.846933	6.48423e-05
CT	5m	-0.00828765	-0.60353	0.013732	0.546184	0.890618	-0.000122796
CT	5mv	-0.013112	-0.959698	0.0136626	0.337254	0.846933	-1.56062e-05
CT	23c	-0.00621894	-0.45137	0.0137779	0.651743	0.902413	-0.000160533
CT	5L	-0.00061116	-0.0466114	0.0131118	0.962825	0.994752	-0.000182681
CT	24dd	-0.016228	-1.19785	0.0135477	0.231035	0.846933	8.59238e-05
CT	24dv	-0.000626591	-0.045952	0.0136358	0.96335	0.994752	-0.000200045
CT	7AL	-0.00737677	-0.562801	0.0131073	0.573596	0.890618	-0.000127286
CT	SCEF	-0.0171425	-1.24269	0.0137946	0.21404	0.846933	0.000107331
CT	6ma	0.00249831	0.19966	0.0125128	0.841754	0.983064	-0.0001749
CT	7Am	-0.0115634	-0.850589	0.0135946	0.395039	0.851289	-5.41696e-05
CT	7PL	-0.00657043	-0.476108	0.0138003	0.634018	0.902413	-0.000151594
CT	7PC	-0.00716665	-0.545647	0.0131342	0.585333	0.890618	-0.000129915
CT	LIPv	-0.012842	-0.930598	0.0137998	0.352108	0.851289	-2.65281e-05
CT	VIP	-0.014988	-1.10932	0.0135109	0.267345	0.846933	4.3419e-05
CT	MIP	-0.0140993	-1.02681	0.0137312	0.304562	0.846933	1.08011e-05
CT	1	-0.00892822	-0.702219	0.0127143	0.482576	0.890618	-8.69491e-05
CT	2	-0.00200018	-0.149389	0.0133891	0.881253	0.983064	-0.000189522
CT	3a	-0.0193659	-1.4224	0.0136149	0.154974	0.846933	0.000203302
CT	6d	0.00594948	0.483322	0.0123096	0.628889	0.902413	-0.000126808
CT	6mp	0.012935	0.992719	0.0130299	0.320896	0.846933	-2.66824e-06
CT	6v	0.00650878	0.524984	0.0123981	0.599618	0.890618	-0.000129012
CT	p24pr	-0.013496	-0.962579	0.0140207	0.335806	0.846933	-1.45847e-05
CT	33pr	-0.00196378	-0.138034	0.0142268	0.890219	0.983064	-0.000196302
CT	a24pr	-0.0119175	-0.846896	0.0140719	0.397094	0.851289	-5.63191e-05
CT	p32pr	0.00318428	0.233205	0.0136544	0.815612	0.978734	-0.00018897
CT	a24	-0.00942475	-0.679789	0.0138642	0.49667	0.890618	-0.000107475
CT	d32	-0.00820398	-0.593331	0.013827	0.552987	0.890618	-0.000129684
CT	8BM	-0.0308812	-2.24315	0.0137669	0.0249316	0.525612	0.000796501
CT	p32	-0.00804664	-0.573281	0.0140361	0.566481	0.890618	-0.0001356
CT	10r	0.00572464	0.408599	0.0140104	0.682852	0.923335	-0.000163919
CT	47m	0.0311351	2.23178	0.0139508	0.0256744	0.525612	0.000802399
CT	8Av	-0.00478568	-0.389734	0.0122793	0.69675	0.923335	-0.000151445
CT	8Ad	-0.00965974	-0.734395	0.0131533	0.462743	0.890618	-9.09136e-05
CT	9m	-0.0147521	-1.07826	0.0136814	0.280969	0.846933	3.2295e-05
CT	8BL	-0.000281655	-0.0221535	0.0127138	0.982326	0.998967	-0.000188818
CT	9p	-0.0167484	-1.25559	0.013339	0.209323	0.846933	0.000110761
CT	10d	-0.0035049	-0.25584	0.0136996	0.798085	0.970272	-0.000185018
CT	8C	-0.0192317	-1.42696	0.0134774	0.153655	0.846933	0.000204255
CT	44	-0.0232956	-1.71817	0.0135584	0.0858286	0.846933	0.000385656
CT	45	-0.00730805	-0.539642	0.0135424	0.589468	0.890618	-0.000139803
CT	47l	0.0167279	1.20742	0.0138542	0.227329	0.846933	9.17014e-05
CT	a47r	-0.0111072	-0.832081	0.0133487	0.405404	0.851289	-6.01848e-05
CT	6r	-0.0155456	-1.15207	0.0134936	0.249349	0.846933	6.48723e-05
CT	IFJa	-0.0298934	-2.12715	0.0140533	0.0334574	0.547485	0.000708284
CT	IFJp	-0.0101492	-0.726895	0.0139624	0.467325	0.890618	-9.55006e-05
CT	IFSp	0.00624306	0.451783	0.0138187	0.651445	0.902413	-0.000157751
CT	IFSa	-0.0120305	-0.879641	0.0136766	0.379097	0.851289	-4.49294e-05
CT	p9-46v	-0.00336655	-0.250395	0.013445	0.802292	0.970272	-0.000182547
CT	46	-0.0168739	-1.27602	0.0132238	0.202009	0.846933	0.00011857
CT	a9-46v	-0.0295385	-2.18141	0.0135411	0.0292007	0.525612	0.000741399
CT	9-46d	-0.016161	-1.20578	0.0134029	0.227959	0.846933	8.91842e-05
CT	9a	-0.00173218	-0.129618	0.0133637	0.896874	0.984373	-0.000187174
CT	10v	-0.00918232	-0.664676	0.0138147	0.506289	0.890618	-0.000111626
CT	a10p	-0.00196645	-0.141433	0.0139038	0.887534	0.983064	-0.000195921
CT	10pp	-0.0185457	-1.34256	0.0138136	0.179475	0.846933	0.000160957
CT	11l	0.00291066	0.214125	0.0135932	0.830458	0.983064	-0.000190304
CT	13l	-0.00280622	-0.206766	0.013572	0.836201	0.983064	-0.000190423
CT	OFC	-0.00566687	-0.40889	0.0138591	0.682638	0.923335	-0.000167205
CT	47s	-0.00738144	-0.543595	0.0135789	0.586745	0.890618	-0.000137735
CT	LIPd	-0.0131344	-0.956685	0.0137291	0.338773	0.846933	-1.69244e-05
CT	6a	-0.00846689	-0.657234	0.0128826	0.511061	0.890618	-0.000113147
CT	i6-8	0.0163911	1.2771	0.0128346	0.201628	0.846933	0.000116655
CT	s6-8	0.00747442	0.574612	0.0130078	0.56558	0.890618	-0.000127352
CT	43	-0.0054347	-0.394216	0.0137861	0.693439	0.923335	-0.000167928
CT	OP4	-0.0165237	-1.2183	0.0135629	0.223169	0.846933	9.69547e-05
CT	OP1	-0.0477084	-3.41927	0.0139528	0.000633018	0.0569717	0.00212456
CT	OP2-3	-0.0208104	-1.49786	0.0138934	0.134234	0.846933	0.000246877
CT	52	-0.0202654	-1.45701	0.0139089	0.145177	0.846933	0.000220737
CT	RI	-0.00820734	-0.597946	0.0137259	0.549904	0.890618	-0.00012802
CT	PFcm	-0.00397845	-0.288656	0.0137827	0.772857	0.970272	-0.00018128
CT	PoI2	-0.00906966	-0.65165	0.013918	0.514657	0.890618	-0.00011592
CT	TA2	0.000580166	0.0412225	0.014074	0.96712	0.994752	-0.000198692
CT	FOP4	-0.0137566	-1.01938	0.0134951	0.308075	0.846933	7.76131e-06
CT	MI	0.0233442	1.74804	0.0133545	0.0805191	0.846933	0.00041106
CT	Pir	-0.000799246	-0.0570049	0.0140207	0.954544	0.994752	-0.000198472
CT	AVI	0.00749047	0.545793	0.013724	0.585233	0.890618	-0.000139562
CT	AAIC	0.0263675	1.95225	0.0135062	0.0509657	0.764486	0.000548141
CT	FOP1	-0.00720998	-0.519205	0.0138866	0.603641	0.890618	-0.000146899
CT	FOP3	0.0153783	1.12146	0.0137128	0.262147	0.846933	5.14438e-05
CT	FOP2	-0.00816517	-0.583953	0.0139826	0.559279	0.890618	-0.000131562
CT	PFt	0.00981005	0.723863	0.0135524	0.469184	0.890618	-9.29091e-05
CT	AIP	0.00617082	0.452507	0.013637	0.650924	0.902413	-0.000158468
CT	EC	0.00692789	0.489501	0.014153	0.624509	0.902413	-0.000151909
CT	PreS	0.0133282	0.965589	0.0138032	0.334297	0.846933	-1.35134e-05
CT	H	0.00533334	0.388544	0.0137265	0.697631	0.923335	-0.000167815
CT	ProS	-0.000817156	-0.0580391	0.0140794	0.95372	0.994752	-0.000197718
CT	PeEc	-0.0182091	-1.33932	0.0135958	0.180529	0.846933	0.000151595
CT	STGa	0.0144143	1.05293	0.0136897	0.292425	0.846933	2.12068e-05
CT	PBelt	-0.0140023	-1.00269	0.0139648	0.316061	0.846933	1.08113e-06
CT	A5	-0.0133017	-0.996488	0.0133486	0.319062	0.846933	-1.3315e-06
CT	PHA1	-0.00847054	-0.616393	0.0137421	0.537664	0.890618	-0.000121768
CT	PHA3	-0.0111127	-0.797002	0.0139431	0.425488	0.866629	-7.28491e-05
CT	STSda	-0.00610778	-0.434022	0.0140725	0.664291	0.912767	-0.000164148
CT	STSdp	-0.00443562	-0.313934	0.0141291	0.753584	0.962022	-0.000178836
CT	STSvp	-0.000812099	-0.0573068	0.0141711	0.954303	0.994752	-0.00019952
CT	TGd	0.00594544	0.457197	0.0130041	0.64755	0.902413	-0.000146775
CT	TE1a	0.00191151	0.14965	0.0127732	0.881047	0.983064	-0.000182449
CT	TE1p	-0.0303308	-2.35099	0.0129013	0.0187627	0.525612	0.000808052
CT	TE2a	-0.0175723	-1.31229	0.0133905	0.189484	0.846933	0.00013834
CT	TF	-1.79096e-05	-0.00129497	0.0138301	0.998967	0.998967	-0.000200328
CT	TE2p	0.0143153	1.03735	0.0138	0.299625	0.846933	1.53112e-05
CT	PHT	-0.00951035	-0.712174	0.013354	0.476391	0.890618	-9.34013e-05
CT	PH	0.010696	0.762549	0.0140267	0.445769	0.88174	-8.44449e-05
CT	TPOJ1	-0.0114944	-0.829739	0.013853	0.406727	0.851289	-6.21321e-05
CT	TPOJ2	-0.000989578	-0.0709501	0.0139475	0.94344	0.994752	-0.000199799
CT	TPOJ3	0.00948919	0.682374	0.0139061	0.495035	0.890618	-0.000107644
CT	DVT	-0.0495776	-3.60474	0.0137534	0.00031557	0.0568026	0.00237243
CT	PGp	-0.0117462	-0.902079	0.0130213	0.367059	0.851289	-3.46966e-05
CT	IP2	0.00216203	0.162382	0.0133145	0.871012	0.983064	-0.000192431
CT	IP1	-0.0182174	-1.36377	0.0133581	0.172702	0.846933	0.000167422
CT	IP0	-0.0191712	-1.39194	0.013773	0.164003	0.846933	0.000187299
CT	PFop	-0.000357074	-0.0265024	0.0134733	0.978858	0.998967	-0.000191413
CT	PF	-0.0167235	-1.37022	0.012205	0.170681	0.846933	0.000146957
CT	PFm	0.00313282	0.257883	0.0121482	0.796508	0.970272	-0.000158998
CT	PGi	-0.000962836	-0.0716921	0.0134302	0.94285	0.994752	-0.000195332
CT	PGs	-0.00310354	-0.24926	0.012451	0.80317	0.970272	-0.000165248
CT	V6A	-0.0155057	-1.14635	0.0135262	0.251708	0.846933	5.90804e-05
CT	VMV1	-0.00759849	-0.536655	0.014159	0.59153	0.890618	-0.000143028
CT	VMV3	-0.0086517	-0.609556	0.0141934	0.542184	0.890618	-0.000126487
CT	PHA2	-0.00469191	-0.338967	0.0138418	0.734649	0.951344	-0.000175731
CT	V4t	0.0205699	1.4798	0.0139004	0.13899	0.846933	0.000234721
CT	FST	0.0149529	1.05423	0.0141837	0.291831	0.846933	2.24357e-05
CT	V3CD	0.00686311	0.498762	0.0137603	0.61797	0.902413	-0.000147498
CT	LO3	-0.00348914	-0.252579	0.0138141	0.800604	0.970272	-0.000184263
CT	VMV2	-0.0317349	-2.23173	0.0142199	0.0256779	0.525612	0.000802255
CT	31pd	-0.0323138	-2.31143	0.0139801	0.0208506	0.525612	0.00086976
CT	31a	-0.0145363	-1.03466	0.0140493	0.30088	0.846933	1.42276e-05
CT	VVC	-0.0123167	-0.879067	0.0140111	0.379408	0.851289	-4.58505e-05
CT	25	0.0242089	1.74586	0.0138665	0.0808982	0.846933	0.000408065
CT	s32	0.0149727	1.06248	0.0140922	0.288072	0.846933	2.53405e-05
CT	pOFC	0.0117324	0.850561	0.0137938	0.395055	0.851289	-5.56055e-05
CT	PoI1	-0.00408068	-0.295364	0.0138158	0.767729	0.970272	-0.000180511
CT	Ig	-0.02223	-1.61175	0.0137924	0.10708	0.846933	0.000319534
CT	FOP5	-0.0108824	-0.791827	0.0137434	0.4285	0.866629	-7.36351e-05
CT	p10p	-0.00729195	-0.527212	0.0138312	0.59807	0.890618	-0.000144839
CT	p47r	-0.0170713	-1.22615	0.0139227	0.220202	0.846933	0.000101624
CT	TGv	-0.0106803	-0.802556	0.0133078	0.42227	0.866629	-6.66765e-05
CT	MBelt	-0.0026317	-0.188446	0.0139652	0.850535	0.983064	-0.000192465
CT	LBelt	-0.0192381	-1.38342	0.0139062	0.166599	0.846933	0.000181188
CT	A4	-0.0167349	-1.26467	0.0132327	0.20605	0.846933	0.000112597
CT	STSva	0.0010877	0.0773801	0.0140566	0.938324	0.994752	-0.000197703
CT	TE1m	-0.0191153	-1.41058	0.0135514	0.158432	0.846933	0.000186665
CT	PI	-0.00118793	-0.0843498	0.0140833	0.932782	0.994752	-0.000197014
CT	a32pr	0.00862625	0.630971	0.0136714	0.528089	0.890618	-0.000120847
CT	p24	-0.00359688	-0.268183	0.013412	0.78857	0.970272	-0.000183426
MC	V1	-0.0244571	-1.929	0.0126787	0.0537888	0.965687	0.000452445
MC	MST	-0.00912177	-0.642561	0.014196	0.520539	0.965949	-0.000117688
MC	V6	-0.0102802	-0.727535	0.0141302	0.466933	0.965687	-9.36234e-05
MC	V2	-0.00538859	-0.409169	0.0131696	0.682434	0.976666	-0.000149105
MC	V3	-0.0256565	-1.91215	0.0134176	0.0559149	0.965687	0.000488757
MC	V4	-0.00886522	-0.651068	0.0136164	0.515033	0.965687	-0.000109275
MC	V8	-0.0125127	-0.893757	0.0140001	0.371496	0.965687	-3.95742e-05
MC	4	-0.00860919	-0.725988	0.0118586	0.467881	0.965687	-7.06176e-05
MC	3b	-0.000269679	-0.020063	0.0134416	0.983994	0.983994	-0.000181975
MC	FEF	0.00577874	0.433339	0.0133354	0.664787	0.976666	-0.00015034
MC	PEF	0.0108592	0.765911	0.0141781	0.443766	0.965687	-8.28067e-05
MC	55b	-0.0148214	-1.11939	0.0132406	0.263029	0.965687	4.66136e-05
MC	V3A	0.0018317	0.131809	0.0138966	0.895141	0.976666	-0.000192017
MC	RSC	-0.0117996	-0.860065	0.0137194	0.389795	0.965687	-4.96204e-05
MC	POS2	0.00947694	0.681371	0.0139086	0.495669	0.965687	-0.00010247
MC	V7	0.00814586	0.582874	0.0139753	0.560005	0.976666	-0.000130336
MC	IPS1	-0.0063712	-0.451601	0.014108	0.651577	0.976666	-0.000157143
MC	FFC	0.0139216	1.03421	0.013461	0.301089	0.965687	1.27139e-05
MC	V3B	-0.00664047	-0.468207	0.0141828	0.639657	0.976666	-0.00015811
MC	LO1	0.000700166	0.049788	0.0140629	0.960293	0.976666	-0.000197541
MC	LO2	0.0120563	0.863285	0.0139656	0.388023	0.965687	-4.99222e-05
MC	PIT	0.00291937	0.21135	0.0138129	0.832623	0.976666	-0.000186437
MC	MT	-0.0237867	-1.68822	0.0140898	0.091432	0.965687	0.00036806
MC	A1	0.015035	1.07935	0.0139298	0.280486	0.965687	3.23153e-05
MC	PSL	0.00484927	0.362807	0.013366	0.716764	0.976666	-0.000161215
MC	SFL	0.0139447	1.06086	0.0131446	0.288804	0.965687	2.20728e-05
MC	PCV	0.0289561	2.09263	0.0138372	0.0364337	0.965687	0.000646251
MC	STV	-0.00177609	-0.130431	0.013617	0.89623	0.976666	-0.000184243
MC	7Pm	0.0136406	0.969118	0.0140752	0.332534	0.965687	-1.20201e-05
MC	7m	0.00124543	0.0916953	0.0135823	0.926944	0.976666	-0.000185612
MC	POS1	0.00689122	0.490907	0.0140377	0.623514	0.976666	-0.000149587
MC	23d	0.00385256	0.280372	0.0137409	0.779204	0.976666	-0.00017747
MC	v23ab	0.0105746	0.776204	0.0136235	0.437666	0.965687	-7.49388e-05
MC	d23ab	0.00291745	0.211971	0.0137635	0.832139	0.976666	-0.000184842
MC	31pv	0.0173462	1.22958	0.0141074	0.218913	0.965687	0.000103275
MC	5m	-0.00478624	-0.349037	0.0137127	0.727077	0.976666	-0.000167878
MC	5mv	-0.00110358	-0.0780081	0.014147	0.937825	0.976666	-0.000197302
MC	23c	-0.00119392	-0.0847788	0.0140828	0.932441	0.976666	-0.000196671
MC	5L	-0.0126399	-0.968223	0.0130548	0.332981	0.965687	-1.12186e-05
MC	24dd	0.0143236	1.03901	0.0137858	0.298849	0.965687	1.5108e-05
MC	24dv	0.00379954	0.267625	0.0141972	0.788999	0.976666	-0.000186404
MC	7AL	0.0168948	1.23369	0.0136945	0.217377	0.965687	0.000100737
MC	SCEF	0.010135	0.743725	0.0136273	0.457078	0.965687	-8.38577e-05
MC	6ma	-0.00961301	-0.746764	0.0128729	0.455242	0.965687	-7.53702e-05
MC	7Am	0.0189658	1.37058	0.0138378	0.170569	0.965687	0.000168524
MC	7PL	0.00672548	0.484952	0.0138683	0.627732	0.976666	-0.000148964
MC	7PC	-0.0110585	-0.821882	0.0134551	0.411184	0.965687	-6.04173e-05
MC	LIPv	0.015164	1.07979	0.0140435	0.280291	0.965687	3.27944e-05
MC	VIP	0.0039789	0.287842	0.0138232	0.773479	0.976666	-0.000176329
MC	MIP	0.0194257	1.39132	0.013962	0.164191	0.965687	0.000184438
MC	1	-0.00756708	-0.569901	0.0132779	0.568771	0.976666	-0.000121505
MC	2	-0.00161765	-0.11748	0.0137696	0.906485	0.976666	-0.000188519
MC	3a	-0.0212326	-1.52394	0.0139326	0.127587	0.965687	0.000263253
MC	6d	0.0059995	0.470511	0.012751	0.638011	0.976666	-0.000131601
MC	6mp	-0.0201622	-1.56603	0.0128747	0.117405	0.965687	0.000247243
MC	6v	-0.00872606	-0.661024	0.0132008	0.508628	0.965687	-0.000102549
MC	p24pr	0.00126377	0.0914433	0.0138202	0.927144	0.976666	-0.000192955
MC	33pr	-0.0120852	-0.858701	0.0140738	0.390547	0.965687	-5.21068e-05
MC	a24pr	-0.0256058	-1.8172	0.0140908	0.069247	0.965687	0.00045383
MC	p32pr	0.0113562	0.80049	0.0141865	0.423466	0.965687	-7.24261e-05
MC	a24	-0.00396948	-0.289951	0.0136902	0.771866	0.976666	-0.000173705
MC	d32	0.0161785	1.16721	0.0138608	0.243183	0.965687	7.03975e-05
MC	8BM	-0.00307495	-0.225405	0.0136419	0.821674	0.976666	-0.000181681
MC	p32	0.0140063	0.993835	0.0140931	0.320352	0.965687	-2.44805e-06
MC	10r	0.00215539	0.153053	0.0140826	0.878363	0.976666	-0.00019469
MC	47m	-0.00248158	-0.176581	0.0140535	0.859845	0.976666	-0.000191668
MC	8Av	0.00630532	0.488765	0.0129005	0.62503	0.976666	-0.000129906
MC	8Ad	-0.0105346	-0.767526	0.0137254	0.442806	0.965687	-7.96504e-05
MC	9m	-0.00163769	-0.124055	0.0132013	0.901277	0.976666	-0.000176337
MC	8BL	-0.00144802	-0.113616	0.0127449	0.909547	0.976666	-0.000167349
MC	9p	-0.00901292	-0.671499	0.0134221	0.501934	0.965687	-9.98155e-05
MC	10d	-0.00136071	-0.101487	0.0134077	0.919168	0.976666	-0.000183204
MC	8C	0.00901598	0.657546	0.0137116	0.510861	0.965687	-0.000108025
MC	44	-0.00696684	-0.505103	0.0137929	0.613509	0.976666	-0.000142148
MC	45	0.015783	1.14531	0.0137805	0.252136	0.965687	5.94445e-05
MC	47l	-0.00581547	-0.428216	0.0135807	0.668513	0.976666	-0.000151718
MC	a47r	-0.00400817	-0.294464	0.0136117	0.768416	0.976666	-0.000168521
MC	6r	-0.0046054	-0.328411	0.0140233	0.742615	0.976666	-0.000174163
MC	IFJa	-0.00739789	-0.519142	0.0142502	0.603685	0.976666	-0.00014732
MC	IFJp	0.00433002	0.311755	0.0138892	0.75524	0.976666	-0.000182769
MC	IFSp	0.0117933	0.837729	0.0140777	0.402224	0.965687	-5.8763e-05
MC	IFSa	0.00218977	0.156926	0.0139541	0.875309	0.976666	-0.000192954
MC	p9-46v	-0.00540006	-0.398006	0.0135678	0.690643	0.976666	-0.000156448
MC	46	-0.0100721	-0.748104	0.0134635	0.454433	0.965687	-8.06275e-05
MC	a9-46v	-0.0196907	-1.4475	0.0136033	0.147822	0.965687	0.000205298
MC	9-46d	-0.00525131	-0.394216	0.0133209	0.693439	0.976666	-0.000154192
MC	9a	-0.0094933	-0.721125	0.0131646	0.470867	0.965687	-8.63839e-05
MC	10v	-0.0125325	-0.91065	0.0137621	0.362525	0.965687	-3.2762e-05
MC	a10p	0.000501287	0.0360553	0.0139033	0.97124	0.976666	-0.000195113
MC	10pp	-0.00381779	-0.276152	0.013825	0.782443	0.976666	-0.000177159
MC	11l	0.0142001	1.02334	0.0138763	0.306199	0.965687	9.21892e-06
MC	13l	-0.0227185	-1.65332	0.0137411	0.0983297	0.965687	0.000333173
MC	OFC	-0.0151433	-1.17689	0.0128673	0.239298	0.965687	6.57368e-05
MC	47s	-0.00704474	-0.540844	0.0130255	0.58864	0.976666	-0.000122011
MC	LIPd	-0.0145384	-1.01615	0.0143073	0.309608	0.965687	6.5332e-06
MC	6a	-0.00279371	-0.202648	0.013786	0.839418	0.976666	-0.000189022
MC	i6-8	-0.0217614	-1.61957	0.0134366	0.105389	0.965687	0.000299808
MC	s6-8	-0.0155153	-1.13444	0.0136766	0.256664	0.965687	5.35284e-05
MC	43	-0.0100176	-0.71704	0.0139708	0.473384	0.965687	-9.56234e-05
MC	OP4	-0.0258263	-1.84195	0.0140212	0.0655435	0.965687	0.000472045
MC	OP1	-0.00142624	-0.100948	0.0141284	0.919596	0.976666	-0.00019747
MC	OP2-3	0.00192975	0.135908	0.014199	0.8919	0.976666	-0.000199358
MC	52	0.0172666	1.32153	0.0130656	0.186387	0.965687	0.000150303
MC	RI	0.000596629	0.0418993	0.0142396	0.966581	0.976666	-0.000201549
MC	PFcm	0.0307446	2.16674	0.0141893	0.0303026	0.965687	0.000737922
MC	PoI2	0.00991003	0.741439	0.0133659	0.458463	0.965687	-8.31155e-05
MC	TA2	-0.00543086	-0.388516	0.0139785	0.697651	0.976666	-0.000166923
MC	FOP4	-0.000870066	-0.0610556	0.0142504	0.951317	0.976666	-0.000200181
MC	MI	-0.011336	-0.800732	0.0141571	0.423326	0.965687	-7.17228e-05
MC	Pir	-0.000977383	-0.0725964	0.0134633	0.94213	0.976666	-0.000178312
MC	AVI	-0.016966	-1.20261	0.0141076	0.229186	0.965687	8.8668e-05
MC	AAIC	-0.019915	-1.48457	0.0134147	0.137723	0.965687	0.000222384
MC	FOP1	0.0220034	1.5618	0.0140885	0.1184	0.965687	0.000284586
MC	FOP3	0.0104944	0.741804	0.0141471	0.458242	0.965687	-9.10177e-05
MC	FOP2	0.0234568	1.64103	0.0142939	0.100855	0.965687	0.000343182
MC	PFt	0.0175107	1.25284	0.0139768	0.210322	0.965687	0.000112894
MC	AIP	0.0061472	0.431637	0.0142416	0.666025	0.976666	-0.000163134
MC	EC	0.000613306	0.0447486	0.0137056	0.964309	0.976666	-0.000186597
MC	PreS	-0.000815171	-0.0589877	0.0138193	0.952964	0.976666	-0.000191548
MC	H	-0.00748155	-0.534423	0.0139993	0.593073	0.976666	-0.000140692
MC	ProS	-0.0127338	-0.911003	0.0139778	0.362339	0.965687	-3.45788e-05
MC	PeEc	-0.00492147	-0.364515	0.0135014	0.715489	0.976666	-0.000160482
MC	STGa	0.0103067	0.781275	0.0131921	0.434678	0.965687	-7.05488e-05
MC	PBelt	-0.0137585	-0.961843	0.0143043	0.336176	0.965687	-1.49828e-05
MC	A5	-0.00528077	-0.399715	0.0132114	0.689384	0.976666	-0.000150768
MC	PHA1	0.018487	1.31907	0.0140151	0.187206	0.965687	0.000147313
MC	PHA3	0.0147475	1.0567	0.0139562	0.2907	0.965687	2.27826e-05
MC	STSda	-0.0043023	-0.3042	0.014143	0.760988	0.976666	-0.000179822
MC	STSdp	-0.0146504	-1.03394	0.0141696	0.301216	0.965687	1.37744e-05
MC	STSvp	-0.00569544	-0.403613	0.0141111	0.686515	0.976666	-0.000167039
MC	TGd	-0.0123282	-0.981197	0.0125644	0.326544	0.965687	-6.18459e-06
MC	TE1a	0.0115278	0.875206	0.0131715	0.381505	0.965687	-4.20716e-05
MC	TE1p	0.023304	1.77794	0.0131073	0.0754761	0.965687	0.000384374
MC	TE2a	0.013486	1.01271	0.0133168	0.31125	0.965687	4.67111e-06
MC	TF	0.00463126	0.328051	0.0141175	0.742887	0.976666	-0.000176024
MC	TE2p	0.0583282	4.14008	0.0140887	3.53017e-05	0.00635431	0.00320107
MC	PHT	-0.013459	-0.980421	0.0137277	0.326927	0.965687	-7.37358e-06
MC	PH	0.0028971	0.207409	0.013968	0.835699	0.976666	-0.000188151
MC	TPOJ1	-0.00143436	-0.103442	0.0138663	0.917616	0.976666	-0.000190901
MC	TPOJ2	0.0226347	1.61084	0.0140515	0.107279	0.965687	0.000315005
MC	TPOJ3	0.00943804	0.680576	0.0138677	0.496172	0.965687	-0.000106577
MC	DVT	0.00681995	0.484342	0.0140808	0.628165	0.976666	-0.000151438
MC	PGp	-0.0120664	-0.905635	0.0133236	0.365173	0.965687	-3.33418e-05
MC	IP2	0.0171804	1.22412	0.0140349	0.220965	0.965687	9.84917e-05
MC	IP1	0.00147176	0.105914	0.0138958	0.915655	0.976666	-0.000190968
MC	IP0	0.00485699	0.343684	0.0141321	0.731098	0.976666	-0.000177504
MC	PFop	0.00181537	0.131687	0.0137854	0.895237	0.976666	-0.00019057
MC	PF	0.0119302	0.933728	0.0127769	0.35049	0.965687	-2.17179e-05
MC	PFm	0.020135	1.5707	0.0128191	0.116316	0.965687	0.000254464
MC	PGi	-0.00846066	-0.607638	0.0139238	0.543456	0.976666	-0.000123164
MC	PGs	0.00283098	0.216192	0.0130947	0.828847	0.976666	-0.000170201
MC	V6A	0.0051603	0.371917	0.0138749	0.709971	0.976666	-0.000168549
MC	VMV1	-0.0109477	-0.775856	0.0141104	0.437871	0.965687	-7.89023e-05
MC	VMV3	0.0201585	1.42805	0.0141161	0.15334	0.965687	0.000207628
MC	PHA2	0.00182951	0.14403	0.0127022	0.885482	0.976666	-0.000195405
MC	V4t	0.0188375	1.35459	0.0139065	0.175612	0.965687	0.000163543
MC	FST	0.00540861	0.385828	0.0140182	0.699641	0.976666	-0.000170589
MC	V3CD	-0.0160301	-1.1469	0.0139769	0.25148	0.965687	6.25408e-05
MC	LO3	-0.00524304	-0.374629	0.0139953	0.707953	0.976666	-0.000168841
MC	VMV2	0.0059463	0.417878	0.0142298	0.676055	0.976666	-0.000166802
MC	31pd	-0.0225062	-1.60769	0.0139991	0.107967	0.965687	0.000313045
MC	31a	0.000686242	0.0498369	0.0137697	0.960254	0.976666	-0.000191302
MC	VVC	0.0128215	0.975667	0.0131413	0.329278	0.965687	-8.59485e-06
MC	25	-0.00681213	-0.484711	0.014054	0.627903	0.976666	-0.000152287
MC	s32	0.00324338	0.227331	0.0142672	0.820175	0.976666	-0.000192389
MC	pOFC	-0.00863964	-0.631704	0.0136767	0.52761	0.969079	-0.000112312
MC	PoI1	-0.0217493	-1.59149	0.013666	0.111564	0.965687	0.000294238
MC	Ig	0.00857458	0.607178	0.014122	0.543761	0.976666	-0.000127537
MC	FOP5	-0.00147434	-0.103483	0.0142471	0.917584	0.976666	-0.000200169
MC	p10p	0.00125269	0.0908836	0.0137835	0.927589	0.976666	-0.000190441
MC	p47r	-0.00981524	-0.698135	0.0140592	0.485126	0.965687	-0.000101358
MC	TGv	0.0135058	1.04794	0.012888	0.29472	0.965687	1.654e-05
MC	MBelt	-0.00544647	-0.386233	0.0141015	0.699341	0.976666	-0.000168378
MC	LBelt	-0.0136178	-0.955192	0.0142567	0.339528	0.965687	-1.78014e-05
MC	A4	-0.0259177	-1.9297	0.013431	0.0537021	0.965687	0.000497478
MC	STSva	0.00255285	0.179686	0.0142073	0.857407	0.976666	-0.000194207
MC	TE1m	0.0095492	0.703912	0.0135659	0.481521	0.965687	-9.36965e-05
MC	PI	0.0187984	1.45397	0.012929	0.146019	0.965687	0.000212363
MC	a32pr	0.0206374	1.47189	0.014021	0.141115	0.965687	0.000234626
MC	p24	-0.0163351	-1.18842	0.0137452	0.234725	0.965687	7.85598e-05
ICVF	V1	-0.026688	-2.0839	0.0128067	0.0372208	0.186104	0.000638777
ICVF	MST	-0.0143367	-1.04151	0.0137653	0.29769	0.451888	1.64466e-05
ICVF	V6	-0.0294387	-2.24353	0.0131216	0.0249073	0.145499	0.000804918
ICVF	V2	-0.0412108	-3.20594	0.0128545	0.00135487	0.0481261	0.00172169
ICVF	V3	-0.0352563	-2.75497	0.0127973	0.00589139	0.0662781	0.00122135
ICVF	V4	-0.0368823	-2.78614	0.0132378	0.00535455	0.0662781	0.00128079
ICVF	V8	-0.0210424	-1.5901	0.0132334	0.111877	0.275861	0.000298521
ICVF	4	-0.0294409	-2.33211	0.0126241	0.0197351	0.131568	0.000821345
ICVF	3b	-0.00816258	-0.623957	0.013082	0.532685	0.626688	-0.000119914
ICVF	FEF	-0.0230379	-1.95585	0.011779	0.0505398	0.189524	0.000549865
ICVF	PEF	-0.00543312	-0.410688	0.0132293	0.681319	0.752377	-0.00016404
ICVF	55b	-0.0202853	-1.88845	0.0107418	0.0590248	0.200256	0.000492695
ICVF	V3A	-0.0223261	-1.76594	0.0126426	0.0774675	0.219934	0.00040686
ICVF	RSC	-0.00460965	-0.355853	0.0129538	0.721966	0.792402	-0.000164429
ICVF	POS2	-0.0144061	-1.09935	0.0131043	0.271671	0.428954	3.9536e-05
ICVF	V7	-0.0166194	-1.23694	0.013436	0.21617	0.368691	0.000101827
ICVF	IPS1	-0.0186009	-1.35566	0.0137209	0.175268	0.346332	0.000166978
ICVF	FFC	-0.0198858	-1.53373	0.0129656	0.12516	0.288831	0.000257053
ICVF	V3B	-0.0104758	-0.763849	0.0137145	0.444994	0.564111	-8.27027e-05
ICVF	LO1	-0.0170489	-1.24845	0.013656	0.211925	0.368691	0.00010882
ICVF	LO2	-0.010971	-0.887515	0.0123614	0.374845	0.515055	-4.12157e-05
ICVF	PIT	-0.0215987	-1.70805	0.0126452	0.0876897	0.23212	0.00036741
ICVF	MT	-0.00656035	-0.480852	0.0136432	0.630643	0.709473	-0.000144447
ICVF	A1	-0.0146485	-1.03923	0.0140955	0.298749	0.451888	1.58823e-05
ICVF	PSL	-0.00959377	-0.792705	0.0121026	0.427988	0.558245	-6.89394e-05
ICVF	SFL	-0.0261783	-2.67978	0.00976882	0.00739176	0.0782657	0.00119973
ICVF	PCV	-0.0410633	-3.08447	0.0133129	0.0020505	0.0481261	0.00164932
ICVF	STV	-0.0198593	-1.50656	0.0131819	0.131987	0.30073	0.000236081
ICVF	7Pm	-0.00942386	-0.842317	0.011188	0.399652	0.531054	-5.61722e-05
ICVF	7m	-0.0359863	-2.63346	0.013665	0.0084784	0.084784	0.00113925
ICVF	POS1	-0.0164935	-1.24103	0.0132902	0.214654	0.368691	0.000104764
ICVF	23d	-0.0232733	-1.82031	0.0127854	0.0687731	0.211277	0.000446985
ICVF	v23ab	-0.00989797	-0.760169	0.0130207	0.44719	0.564111	-8.06142e-05
ICVF	d23ab	-0.0315743	-2.34562	0.013461	0.0190353	0.131568	0.000865245
ICVF	31pv	-0.00893262	-0.672968	0.0132735	0.500999	0.593289	-0.000106698
ICVF	5m	-0.0173469	-1.3282	0.0130604	0.184172	0.346332	0.000150306
ICVF	5mv	-0.0118753	-0.931111	0.0127539	0.351842	0.502623	-2.57684e-05
ICVF	23c	-0.0262729	-1.9779	0.0132833	0.0479964	0.189524	0.000574086
ICVF	5L	-0.0277062	-2.76607	0.0100165	0.00569498	0.0662781	0.00130645
ICVF	24dd	-0.0162071	-1.23439	0.0131297	0.217118	0.368691	0.000100327
ICVF	24dv	-0.0139599	-1.13875	0.012259	0.254864	0.409602	5.74171e-05
ICVF	7AL	-0.0322906	-3.29181	0.00980937	0.0010025	0.0481261	0.00191439
ICVF	SCEF	-0.0216068	-1.88067	0.0114889	0.0600767	0.200256	0.000490446
ICVF	6ma	-0.0299157	-3.1278	0.00956446	0.00177157	0.0481261	0.0017168
ICVF	7Am	-0.0211465	-2.11016	0.0100213	0.034895	0.184738	0.000663413
ICVF	7PL	-0.0203236	-1.91924	0.0105894	0.0550118	0.200256	0.000519963
ICVF	7PC	-0.03293	-3.44377	0.00956219	0.000578465	0.0481261	0.00210788
ICVF	LIPv	-0.0206023	-1.60225	0.0128583	0.109165	0.272912	0.000306871
ICVF	VIP	-0.0298397	-2.93176	0.0101781	0.00338609	0.0609496	0.00148275
ICVF	MIP	-0.0260267	-1.89324	0.0137472	0.058385	0.200256	0.000510435
ICVF	1	-0.022227	-2.30083	0.00966043	0.0214429	0.137105	0.000834795
ICVF	2	-0.0186049	-1.38907	0.0133938	0.164875	0.346332	0.000179602
ICVF	3a	-0.0115174	-0.83948	0.0137197	0.401241	0.531054	-5.7987e-05
ICVF	6d	-0.0277394	-2.79031	0.00994133	0.00528611	0.0662781	0.00131813
ICVF	6mp	-0.0313402	-2.83007	0.011074	0.00467275	0.0662781	0.00136129
ICVF	6v	-0.0191562	-1.95881	0.00977955	0.0501922	0.189524	0.000544756
ICVF	p24pr	-0.00935095	-0.691191	0.0135288	0.489478	0.591316	-0.000101444
ICVF	33pr	-0.0121265	-1.00876	0.0120212	0.31314	0.464819	3.37883e-06
ICVF	a24pr	-0.00883437	-0.705013	0.0125308	0.480835	0.5848	-9.63991e-05
ICVF	p32pr	-0.00788588	-0.611966	0.0128861	0.540589	0.631857	-0.000119708
ICVF	a24	0.000765096	0.060157	0.0127183	0.952033	0.96273	-0.000189155
ICVF	d32	-0.00978266	-0.758556	0.0128964	0.448155	0.564111	-8.13806e-05
ICVF	8BM	-0.0161538	-1.36592	0.0118263	0.172026	0.346332	0.000163012
ICVF	p32	-0.0111488	-0.919977	0.0121185	0.35763	0.502623	-3.00429e-05
ICVF	10r	-0.0169581	-1.38507	0.0122435	0.166093	0.346332	0.000180612
ICVF	47m	-0.0145122	-1.12516	0.0128979	0.260576	0.415077	5.1636e-05
ICVF	8Av	-0.022265	-2.34872	0.00947964	0.0188778	0.131568	0.000877864
ICVF	8Ad	-0.0227164	-1.89562	0.0119836	0.0580684	0.200256	0.000489813
ICVF	9m	-0.0111926	-1.04117	0.01075	0.297849	0.451888	1.6175e-05
ICVF	8BL	-0.0242051	-2.59307	0.00933451	0.0095406	0.0903846	0.00110779
ICVF	9p	-0.0203148	-2.01208	0.0100964	0.0442657	0.189524	0.000578101
ICVF	10d	-0.00210809	-0.211808	0.00995282	0.832266	0.876069	-0.000186215
ICVF	8C	-0.0201852	-1.61195	0.0125223	0.107038	0.271364	0.000306554
ICVF	44	-0.0130401	-1.0048	0.0129778	0.315044	0.464819	1.83454e-06
ICVF	45	-0.0200683	-1.55245	0.0129268	0.120619	0.285515	0.000271257
ICVF	47l	-0.00563413	-0.528978	0.010651	0.596845	0.69311	-0.000139782
ICVF	a47r	-0.0150473	-1.44759	0.0103947	0.147795	0.323663	0.000216536
ICVF	6r	-0.0196652	-1.54613	0.012719	0.122137	0.285515	0.000266381
ICVF	IFJa	8.29063e-05	0.00624812	0.013269	0.995015	0.995015	-0.000196117
ICVF	IFJp	-0.00650809	-0.510863	0.0127394	0.60947	0.701036	-0.000145282
ICVF	IFSp	-0.016387	-1.33438	0.0122806	0.182141	0.346332	0.00014919
ICVF	IFSa	-0.022822	-1.89371	0.0120515	0.0583227	0.200256	0.000489609
ICVF	p9-46v	-0.0243459	-2.18448	0.0111449	0.028974	0.162979	0.000717805
ICVF	46	-0.0158442	-1.49608	0.0105904	0.134697	0.303068	0.000235765
ICVF	a9-46v	-0.00830774	-0.771745	0.0107649	0.440302	0.564111	-7.91264e-05
ICVF	9-46d	-0.0150795	-1.27196	0.0118553	0.203446	0.366203	0.000117483
ICVF	9a	-0.0116926	-1.22034	0.00958137	0.222393	0.37412	9.44323e-05
ICVF	10v	0.00188572	0.158556	0.0118931	0.874025	0.914678	-0.000191669
ICVF	a10p	-0.0105013	-0.945219	0.0111099	0.344594	0.500217	-2.07497e-05
ICVF	10pp	-0.00976551	-0.858576	0.0113741	0.390616	0.526734	-5.12079e-05
ICVF	11l	-0.00795315	-0.685131	0.0116082	0.493294	0.591649	-0.000102429
ICVF	13l	-0.0222167	-1.83703	0.0120938	0.066266	0.211277	0.000449486
ICVF	OFC	-0.0101524	-0.796902	0.0127398	0.425547	0.558245	-7.11312e-05
ICVF	47s	0.00618081	0.508024	0.0121664	0.611459	0.701036	-0.000144964
ICVF	LIPd	-0.0289202	-2.11412	0.0136795	0.0345552	0.184738	0.00068688
ICVF	6a	-0.022447	-1.71812	0.0130649	0.0858383	0.23212	0.000378402
ICVF	i6-8	-0.0202508	-1.96963	0.0102815	0.0489371	0.189524	0.000559444
ICVF	s6-8	-0.0305168	-2.93396	0.0104012	0.00336217	0.0609496	0.00147747
ICVF	43	-0.016512	-1.24662	0.0132454	0.212596	0.368691	0.00010599
ICVF	OP4	-0.0234434	-1.7616	0.013308	0.0781988	0.219934	0.000403935
ICVF	OP1	-0.00288266	-0.234995	0.0122669	0.814223	0.867219	-0.000184949
ICVF	OP2-3	-0.00614856	-0.485935	0.012653	0.627035	0.709473	-0.000150694
ICVF	52	-0.00142507	-0.112362	0.0126829	0.910541	0.940057	-0.000195598
ICVF	RI	-0.0160637	-1.28273	0.0125231	0.199649	0.362998	0.00012503
ICVF	PFcm	-0.0178228	-1.37708	0.0129424	0.168549	0.346332	0.000173102
ICVF	PoI2	-0.0179957	-1.34957	0.0133344	0.177217	0.346332	0.000156213
ICVF	TA2	-0.0101451	-0.726386	0.0139665	0.467637	0.576538	-9.32804e-05
ICVF	FOP4	-0.00914317	-0.760562	0.0120216	0.446956	0.564111	-8.27044e-05
ICVF	MI	-0.0106722	-0.922686	0.0115665	0.356216	0.502623	-2.80558e-05
ICVF	Pir	-0.00306527	-0.220104	0.0139265	0.8258	0.874376	-0.000186758
ICVF	AVI	-0.0117685	-0.954277	0.0123324	0.33999	0.497547	-1.74777e-05
ICVF	AAIC	-0.0188668	-1.44243	0.0130798	0.149244	0.323663	0.000205908
ICVF	FOP1	-0.0150856	-1.18745	0.0127042	0.23511	0.388254	7.87188e-05
ICVF	FOP3	-0.00316552	-0.269401	0.0117502	0.787633	0.843892	-0.000182393
ICVF	FOP2	-0.00393591	-0.323772	0.0121564	0.746125	0.809051	-0.000176373
ICVF	PFt	-0.0232161	-1.81717	0.012776	0.0692519	0.211277	0.000449686
ICVF	AIP	-0.0270948	-2.0299	0.0133479	0.0424208	0.189524	0.000615321
ICVF	EC	0.0141234	1.06949	0.0132057	0.284901	0.445932	2.78836e-05
ICVF	PreS	-0.0176739	-1.29619	0.0136352	0.194969	0.358107	0.000129275
ICVF	H	-0.00671591	-0.470923	0.0142612	0.637716	0.712975	-0.000157098
ICVF	ProS	-0.0130271	-1.04461	0.0124708	0.296253	0.451888	1.78794e-05
ICVF	PeEc	0.0121177	0.919306	0.0131814	0.357981	0.502623	-2.98384e-05
ICVF	STGa	-0.0219107	-1.63223	0.0134238	0.102696	0.267902	0.000322812
ICVF	PBelt	-0.00994638	-0.736221	0.01351	0.461631	0.57547	-9.09664e-05
ICVF	A5	-0.0344865	-2.52758	0.0136441	0.0115164	0.103648	0.00100932
ICVF	PHA1	-0.0350607	-2.75611	0.0127211	0.00587098	0.0662781	0.00122068
ICVF	PHA3	-0.024486	-1.9624	0.0124776	0.0497725	0.189524	0.000545726
ICVF	STSda	-0.030801	-2.24119	0.0137431	0.0250581	0.145499	0.000757032
ICVF	STSdp	-0.0272912	-1.96825	0.0138657	0.0490959	0.189524	0.000555001
ICVF	STSvp	-0.0272388	-2.08906	0.0130388	0.0367537	0.186104	0.000649089
ICVF	TGd	-0.00999479	-0.733034	0.0136348	0.463573	0.57547	-9.05224e-05
ICVF	TE1a	-0.0223988	-1.76456	0.0126937	0.0777	0.219934	0.00041588
ICVF	TE1p	-0.0259868	-2.01297	0.0129097	0.0441723	0.189524	0.000584509
ICVF	TE2a	-0.00876497	-0.715544	0.0122494	0.474307	0.580784	-9.54815e-05
ICVF	TF	-0.0252465	-2.03009	0.0124361	0.0424009	0.189524	0.000609584
ICVF	TE2p	-0.0305499	-2.28956	0.0133432	0.0220892	0.137105	0.000822788
ICVF	PHT	-0.0201442	-1.56413	0.0128789	0.117852	0.285515	0.000267595
ICVF	PH	-0.0265992	-1.99645	0.0133232	0.0459401	0.189524	0.000574763
ICVF	TPOJ1	-0.0246431	-1.81954	0.0135436	0.0688902	0.211277	0.00043888
ICVF	TPOJ2	-0.0234501	-1.72263	0.013613	0.0850186	0.23212	0.000372467
ICVF	TPOJ3	-0.0178911	-1.32788	0.0134734	0.18428	0.346332	0.000150251
ICVF	DVT	-0.0164646	-1.32658	0.0124113	0.18471	0.346332	0.000145764
ICVF	PGp	-0.0135527	-1.19674	0.0113247	0.231466	0.385776	8.1986e-05
ICVF	IP2	-0.0116164	-0.915045	0.0126948	0.360213	0.502623	-3.21357e-05
ICVF	IP1	-0.0198363	-1.54727	0.0128202	0.121863	0.285515	0.000268272
ICVF	IP0	0.00164649	0.123791	0.0133006	0.901486	0.937962	-0.00019202
ICVF	PFop	-0.0235828	-1.79329	0.0131506	0.0729884	0.218965	0.00042205
ICVF	PF	-0.0140575	-1.31857	0.0106612	0.187376	0.347708	0.000139546
ICVF	PFm	-0.0250778	-2.47016	0.0101523	0.0135389	0.110773	0.000941872
ICVF	PGi	-0.0178112	-1.34011	0.0132909	0.180273	0.346332	0.000151225
ICVF	PGs	-0.0133688	-1.24256	0.0107591	0.21409	0.368691	0.000101606
ICVF	V6A	-0.0182089	-1.61787	0.0112549	0.105755	0.271364	0.000317525
ICVF	VMV1	-0.0443799	-3.3591	0.0132119	0.000787946	0.0481261	0.0019288
ICVF	VMV3	-0.0169992	-1.42873	0.0118981	0.153146	0.328169	0.000204236
ICVF	PHA2	-0.0235409	-1.81719	0.0129546	0.0692496	0.211277	0.000451655
ICVF	V4t	-0.0323529	-2.49848	0.012949	0.0125052	0.107187	0.000995855
ICVF	FST	-0.0422087	-3.07186	0.0137404	0.00213894	0.0481261	0.00164145
ICVF	V3CD	-0.032022	-2.39343	0.0133791	0.0167289	0.125467	0.000907529
ICVF	LO3	-0.000616083	-0.0451587	0.0136426	0.963983	0.969368	-0.000195304
ICVF	VMV2	-0.0236543	-1.71444	0.0137971	0.0865108	0.23212	0.000379921
ICVF	31pd	-0.0238703	-1.7635	0.0135358	0.077879	0.219934	0.000403811
ICVF	31a	-0.0335621	-2.44065	0.0137513	0.014696	0.115012	0.000960213
ICVF	VVC	-0.042045	-3.16931	0.0132663	0.0015374	0.0481261	0.00171475
ICVF	25	-0.00463296	-0.337219	0.0137387	0.735966	0.802872	-0.000175048
ICVF	s32	-0.0172428	-1.47754	0.01167	0.139596	0.310214	0.000228411
ICVF	pOFC	0.0159138	1.16656	0.0136416	0.243445	0.398365	7.1899e-05
ICVF	PoI1	-0.0116474	-0.876992	0.0132811	0.380534	0.51891	-4.35405e-05
ICVF	Ig	-0.00583862	-0.481784	0.0121188	0.629981	0.709473	-0.000151447
ICVF	FOP5	-0.00134715	-0.101489	0.0132739	0.919167	0.940057	-0.000190561
ICVF	p10p	-0.00346008	-0.302859	0.0114247	0.76201	0.821329	-0.000176714
ICVF	p47r	-0.0100235	-0.855848	0.0117118	0.392124	0.526734	-5.19244e-05
ICVF	TGv	-0.00071698	-0.0627867	0.0114193	0.949939	0.96273	-0.000190355
ICVF	MBelt	0.0094673	0.68033	0.0139157	0.496328	0.591649	-0.000105943
ICVF	LBelt	-0.0139729	-1.02197	0.0136725	0.306847	0.46027	8.68272e-06
ICVF	A4	-0.0180891	-1.32959	0.0136051	0.183716	0.346332	0.000149002
ICVF	STSva	-0.0121184	-0.896876	0.0135118	0.369829	0.512071	-3.82595e-05
ICVF	TE1m	-0.0252605	-2.00294	0.0126117	0.045239	0.189524	0.000589157
ICVF	PI	-0.00611001	-0.443171	0.013787	0.657662	0.730735	-0.000160587
ICVF	a32pr	-0.0144923	-1.14872	0.012616	0.250727	0.406585	6.08887e-05
ICVF	p24	-0.00128577	-0.10586	0.012146	0.915698	0.940057	-0.000187036
ISOVF	V1	0.0243865	1.81032	0.0134708	0.070308	0.27025	0.000440412
ISOVF	MST	0.00851316	0.621287	0.0137025	0.53444	0.707347	-0.000124408
ISOVF	V6	0.0176059	1.27498	0.0138087	0.202375	0.473085	0.000124553
ISOVF	V2	0.0156657	1.14852	0.0136399	0.25081	0.500385	6.1937e-05
ISOVF	V3	0.0124742	0.92662	0.0134621	0.35417	0.599518	-2.76386e-05
ISOVF	V4	0.000707184	0.0530335	0.0133347	0.957707	0.97394	-0.000195131
ISOVF	V8	0.00418438	0.300677	0.0139165	0.763674	0.87555	-0.000180665
ISOVF	4	0.0162216	1.17629	0.0137904	0.239534	0.494518	7.68801e-05
ISOVF	3b	0.0221767	1.60035	0.0138574	0.109585	0.347657	0.000311242
ISOVF	FEF	0.0142629	1.03312	0.0138056	0.301599	0.548796	1.34519e-05
ISOVF	PEF	0.0196704	1.41024	0.0139483	0.158532	0.445872	0.000200023
ISOVF	55b	0.0142186	1.0341	0.0137497	0.301141	0.548796	1.38063e-05
ISOVF	V3A	0.00911974	0.661171	0.0137933	0.508534	0.698749	-0.000112644
ISOVF	RSC	0.0353642	2.54385	0.0139019	0.0109943	0.197327	0.00108354
ISOVF	POS2	0.0294714	2.13091	0.0138304	0.0331464	0.238654	0.000714714
ISOVF	V7	0.0225178	1.68786	0.0133411	0.0915025	0.325177	0.000374444
ISOVF	IPS1	0.0342911	2.48842	0.0137802	0.012864	0.197327	0.0010524
ISOVF	FFC	0.00630394	0.453428	0.0139029	0.650261	0.804193	-0.000157881
ISOVF	V3B	0.00353909	0.266985	0.0132558	0.789492	0.888469	-0.000188723
ISOVF	LO1	0.0082371	0.598356	0.0137662	0.54963	0.722142	-0.000130137
ISOVF	LO2	0.00883877	0.662827	0.013335	0.507473	0.698749	-0.000110661
ISOVF	PIT	0.0136146	1.01167	0.0134575	0.311746	0.548796	4.6199e-06
ISOVF	MT	0.0128574	0.922371	0.0139395	0.35638	0.599518	-3.0129e-05
ISOVF	A1	0.00332842	0.234596	0.0141879	0.814532	0.902994	-0.000189853
ISOVF	PSL	0.00814286	0.585834	0.0138996	0.558014	0.727845	-0.000132567
ISOVF	SFL	0.0108048	0.775089	0.01394	0.438325	0.640323	-7.90866e-05
ISOVF	PCV	0.0144057	1.05371	0.0136714	0.292067	0.547625	2.21807e-05
ISOVF	STV	0.0493444	3.54613	0.013915	0.000394581	0.0355122	0.00232138
ISOVF	7Pm	0.0304967	2.23891	0.0136212	0.0252063	0.206233	0.000807186
ISOVF	7m	0.0270913	1.94333	0.0139406	0.0520333	0.268837	0.00055544
ISOVF	POS1	0.024428	1.71816	0.0142175	0.0858304	0.321864	0.000391212
ISOVF	23d	0.0234189	1.69657	0.0138037	0.0898421	0.325177	0.000376735
ISOVF	v23ab	0.0507186	3.57247	0.0141971	0.000357025	0.0355122	0.00235961
ISOVF	d23ab	0.0272693	1.949	0.0139914	0.0513522	0.268837	0.000561004
ISOVF	31pv	0.0125053	0.88686	0.0141007	0.375198	0.602996	-4.3467e-05
ISOVF	5m	0.0177735	1.26613	0.0140377	0.205528	0.474295	0.000121876
ISOVF	5mv	0.0329351	2.34414	0.01405	0.0191107	0.197327	0.000903085
ISOVF	23c	0.0273368	1.96659	0.0139006	0.0492868	0.268837	0.000577816
ISOVF	5L	0.0275829	1.99424	0.0138313	0.0461812	0.268149	0.000595067
ISOVF	24dd	0.0324902	2.30015	0.0141252	0.0214814	0.203508	0.000857999
ISOVF	24dv	0.0465127	3.27113	0.0142191	0.00107857	0.0388287	0.00196008
ISOVF	7AL	0.0186308	1.3675	0.013624	0.171532	0.447475	0.000173238
ISOVF	SCEF	0.0179683	1.2851	0.013982	0.19882	0.470889	0.000130355
ISOVF	6ma	0.0162662	1.1723	0.0138755	0.241135	0.494518	7.43772e-05
ISOVF	7Am	0.0277888	2.03634	0.0136464	0.0417701	0.259263	0.000631496
ISOVF	7PL	0.0306057	2.27862	0.0134317	0.0227324	0.204592	0.000843489
ISOVF	7PC	0.02695	2.00519	0.0134401	0.0449976	0.268149	0.000602093
ISOVF	LIPv	0.0137978	1.01848	0.0135474	0.308501	0.548796	7.56868e-06
ISOVF	VIP	0.0257243	1.92917	0.0133344	0.0537674	0.268837	0.00054713
ISOVF	MIP	0.0347406	2.6	0.0133618	0.00935036	0.187007	0.00116907
ISOVF	1	0.0118026	0.870334	0.013561	0.384161	0.606569	-4.75626e-05
ISOVF	2	0.0213089	1.59807	0.0133342	0.110091	0.347657	0.000311633
ISOVF	3a	0.0249444	1.84024	0.013555	0.0657935	0.27025	0.000476438
ISOVF	6d	0.00747703	0.543909	0.0137468	0.586529	0.753236	-0.000139236
ISOVF	6mp	0.0179905	1.29085	0.0139369	0.196818	0.470889	0.000132877
ISOVF	6v	0.0123975	0.905825	0.0136864	0.365073	0.602873	-3.54927e-05
ISOVF	p24pr	0.025403	1.80866	0.0140452	0.0705652	0.27025	0.000456269
ISOVF	33pr	0.029207	2.06906	0.0141161	0.0385929	0.248097	0.000661759
ISOVF	a24pr	0.0171313	1.22194	0.0140198	0.221788	0.488465	9.87373e-05
ISOVF	p32pr	0.033155	2.33973	0.0141704	0.0193378	0.197327	0.000900312
ISOVF	a24	0.0120375	0.850878	0.0141471	0.394879	0.606908	-5.52585e-05
ISOVF	d32	0.0170896	1.22	0.0140078	0.222523	0.488465	9.80044e-05
ISOVF	8BM	0.0262462	1.88497	0.013924	0.0594933	0.27025	0.000512015
ISOVF	p32	0.021187	1.48483	0.014269	0.137653	0.399949	0.000243565
ISOVF	10r	0.00892964	0.630416	0.0141647	0.528452	0.707347	-0.000121175
ISOVF	47m	-0.00465413	-0.35138	0.0132453	0.725319	0.848644	-0.000175199
ISOVF	8Av	0.0100355	0.731392	0.0137212	0.464575	0.668988	-9.18282e-05
ISOVF	8Ad	0.0106793	0.770381	0.0138624	0.441111	0.640323	-8.15657e-05
ISOVF	9m	0.00366216	0.263435	0.0139016	0.792227	0.888469	-0.000187814
ISOVF	8BL	0.0088315	0.636061	0.0138847	0.524766	0.707347	-0.000117966
ISOVF	9p	0.0159964	1.1494	0.0139171	0.250446	0.500385	6.41446e-05
ISOVF	10d	0.0137038	0.989799	0.013845	0.322321	0.557863	-4.04645e-06
ISOVF	8C	0.00920746	0.672616	0.013689	0.501223	0.698749	-0.000109904
ISOVF	44	0.015397	1.09652	0.0140418	0.272906	0.522586	4.08165e-05
ISOVF	45	0.0191722	1.3779	0.0139141	0.168298	0.447475	0.000180745
ISOVF	47l	0.0207547	1.47896	0.0140333	0.139215	0.399949	0.000239412
ISOVF	a47r	0.00529294	0.406599	0.0130176	0.68432	0.821184	-0.000163607
ISOVF	6r	0.00907708	0.638835	0.0142088	0.52296	0.707347	-0.000119968
ISOVF	IFJa	-0.00497945	-0.350389	0.0142112	0.726062	0.848644	-0.000177449
ISOVF	IFJp	0.00209311	0.150014	0.0139527	0.880759	0.910802	-0.000197196
ISOVF	IFSp	0.0172532	1.24177	0.013894	0.21438	0.482356	0.000108557
ISOVF	IFSa	0.0054165	0.393879	0.0137517	0.693688	0.826912	-0.000167682
ISOVF	p9-46v	0.0118299	0.863501	0.0136999	0.387904	0.606908	-5.03455e-05
ISOVF	46	0.0140403	1.02295	0.0137253	0.306382	0.548796	9.24966e-06
ISOVF	a9-46v	0.0183836	1.34445	0.0136737	0.178866	0.459941	0.000159612
ISOVF	9-46d	0.0178236	1.29085	0.0138076	0.196817	0.470889	0.000133278
ISOVF	9a	0.011644	0.845519	0.0137714	0.397862	0.606908	-5.68121e-05
ISOVF	10v	0.010006	0.723683	0.0138265	0.469295	0.670421	-9.58928e-05
ISOVF	a10p	-0.00724671	-0.538806	0.0134496	0.590045	0.753236	-0.000139313
ISOVF	10pp	0.00563625	0.434098	0.0129838	0.664237	0.804193	-0.000156769
ISOVF	11l	-0.00666444	-0.532767	0.0125091	0.594219	0.753236	-0.000138142
ISOVF	13l	-0.00243536	-0.190833	0.0127618	0.848664	0.902994	-0.000192027
ISOVF	OFC	0.00613414	0.447236	0.0137157	0.654724	0.804193	-0.000159641
ISOVF	47s	0.0412972	2.93451	0.0140729	0.00335619	0.0766156	0.00151905
ISOVF	LIPd	0.0212652	1.53562	0.013848	0.124697	0.380431	0.000275522
ISOVF	6a	0.0182639	1.33159	0.0137159	0.183056	0.461546	0.000156766
ISOVF	i6-8	0.0204271	1.4761	0.0138386	0.139982	0.399949	0.000234324
ISOVF	s6-8	0.0188744	1.36838	0.0137932	0.171254	0.447475	0.000173746
ISOVF	43	0.0235177	1.6753	0.0140379	0.09394	0.325177	0.000365598
ISOVF	OP4	0.0182379	1.29422	0.0140918	0.195652	0.470889	0.0001362
ISOVF	OP1	0.00462111	0.32549	0.0141974	0.744824	0.859412	-0.000179966
ISOVF	OP2-3	0.000650187	0.0457339	0.0142168	0.963524	0.97435	-0.000201819
ISOVF	52	0.0111071	0.784895	0.0141511	0.432553	0.640323	-7.65511e-05
ISOVF	RI	-0.0168664	-1.18589	0.0142225	0.235722	0.494518	8.18488e-05
ISOVF	PFcm	0.0178314	1.24815	0.0142862	0.212034	0.482356	0.000112894
ISOVF	PoI2	0.0337652	2.38398	0.0141634	0.0171645	0.197327	0.000951248
ISOVF	TA2	0.0142217	1.01021	0.0140779	0.312444	0.548796	4.10737e-06
ISOVF	FOP4	-0.00267353	-0.188152	0.0142094	0.850765	0.902994	-0.000195008
ISOVF	MI	0.0170233	1.19972	0.0141893	0.230305	0.494518	8.80912e-05
ISOVF	Pir	0.00231537	0.165773	0.0139671	0.868342	0.908473	-0.000190232
ISOVF	AVI	0.0307665	2.15604	0.0142699	0.0311289	0.233467	0.000737642
ISOVF	AAIC	-0.000967488	-0.0687724	0.014068	0.945174	0.966655	-0.00019923
ISOVF	FOP1	0.0465569	3.30345	0.0140934	0.00096188	0.0388287	0.00198575
ISOVF	FOP3	0.00263844	0.190373	0.0138593	0.849025	0.902994	-0.000194405
ISOVF	FOP2	0.0262991	1.85172	0.0142026	0.0641264	0.27025	0.000492893
ISOVF	PFt	0.0130867	0.953865	0.0137197	0.340199	0.583198	-1.80423e-05
ISOVF	AIP	0.0297483	2.19371	0.0135607	0.0283032	0.221504	0.000772354
ISOVF	EC	0.0295699	2.09142	0.0141387	0.0365419	0.248097	0.000677188
ISOVF	PreS	0.0119377	0.853614	0.0139849	0.39336	0.606908	-5.37457e-05
ISOVF	H	0.0151721	1.07426	0.0141232	0.282757	0.53575	3.08622e-05
ISOVF	ProS	-0.00274808	-0.197793	0.0138937	0.843215	0.902994	-0.000193208
ISOVF	PeEc	0.00367203	0.260244	0.0141099	0.794687	0.888469	-0.000185718
ISOVF	STGa	0.00989037	0.696369	0.0142028	0.486231	0.689146	-0.000103914
ISOVF	PBelt	0.0165733	1.17073	0.0141564	0.241765	0.494518	7.45524e-05
ISOVF	A5	0.0183103	1.32686	0.0137998	0.184618	0.461546	0.000149905
ISOVF	PHA1	0.00619389	0.435934	0.0142083	0.662904	0.804193	-0.000162182
ISOVF	PHA3	0.00322476	0.226314	0.014249	0.820966	0.902994	-0.000193164
ISOVF	STSda	0.0257539	1.81583	0.014183	0.0694577	0.27025	0.000467133
ISOVF	STSdp	0.00680738	0.49457	0.0137642	0.620926	0.781585	-0.000152333
ISOVF	STSvp	0.0118307	0.831353	0.0142307	0.405815	0.613838	-6.26531e-05
ISOVF	TGd	-0.0060272	-0.432093	0.0139489	0.665693	0.804193	-0.000157895
ISOVF	TE1a	0.00611378	0.437074	0.013988	0.662077	0.804193	-0.000163861
ISOVF	TE1p	0.0230295	1.68179	0.0136935	0.092674	0.325177	0.000366463
ISOVF	TE2a	0.00187179	0.144006	0.012998	0.885502	0.910802	-0.000185948
ISOVF	TF	0.000463826	0.0348354	0.0133148	0.972212	0.977644	-0.000193763
ISOVF	TE2p	0.00489706	0.365742	0.0133894	0.714573	0.846205	-0.000170087
ISOVF	PHT	0.0311785	2.24354	0.013897	0.0249065	0.206233	0.00080877
ISOVF	PH	0.00764257	0.552751	0.0138264	0.580459	0.751674	-0.000139694
ISOVF	TPOJ1	0.0235362	1.65233	0.0142443	0.0985313	0.334634	0.000351761
ISOVF	TPOJ2	-6.05927e-06	-0.000426078	0.014221	0.99966	0.99966	-0.000203561
ISOVF	TPOJ3	0.00953329	0.684543	0.0139265	0.493664	0.694216	-0.000108057
ISOVF	DVT	0.0253333	1.86712	0.0135681	0.0619444	0.27025	0.000502085
ISOVF	PGp	0.0326066	2.46129	0.0132478	0.0138782	0.197327	0.00101786
ISOVF	IP2	0.0162122	1.17576	0.0137887	0.239749	0.494518	7.74705e-05
ISOVF	IP1	0.0154317	1.13275	0.0136232	0.257376	0.503561	5.75308e-05
ISOVF	IP0	0.0261153	1.89052	0.0138138	0.058747	0.27025	0.000522952
ISOVF	PFop	0.0026883	0.194487	0.0138225	0.845803	0.902994	-0.00019411
ISOVF	PF	0.0181664	1.38854	0.0130831	0.165036	0.447475	0.000184408
ISOVF	PFm	0.0244342	1.84945	0.0132117	0.0644535	0.27025	0.000481649
ISOVF	PGi	0.0333895	2.39882	0.0139192	0.0164852	0.197327	0.000957511
ISOVF	PGs	0.0240105	1.84262	0.0130307	0.0654454	0.27025	0.000481685
ISOVF	V6A	0.0319765	2.36343	0.0135297	0.0181452	0.197327	0.00092027
ISOVF	VMV1	0.00472337	0.331161	0.0142631	0.740537	0.859412	-0.000180503
ISOVF	VMV3	0.0321765	2.33216	0.0137969	0.0197327	0.197327	0.00089882
ISOVF	PHA2	0.00248348	0.174823	0.0142057	0.861226	0.906554	-0.000195974
ISOVF	V4t	0.0212073	1.5265	0.0138927	0.12695	0.380849	0.000264773
ISOVF	FST	0.0463287	3.31452	0.0139775	0.000924687	0.0388287	0.00201413
ISOVF	V3CD	0.0412665	3.00013	0.0137549	0.00271218	0.0766156	0.00160831
ISOVF	LO3	0.0122093	0.88763	0.0137549	0.374784	0.602996	-4.30261e-05
ISOVF	VMV2	0.0126442	0.915749	0.0138075	0.359844	0.599739	-3.21878e-05
ISOVF	31pd	-0.014221	-1.0069	0.0141235	0.314033	0.548796	2.80247e-06
ISOVF	31a	0.0193423	1.38342	0.0139815	0.166599	0.447475	0.000184188
ISOVF	VVC	0.02557	1.81183	0.0141128	0.0700733	0.27025	0.000459667
ISOVF	25	0.0160452	1.14329	0.0140342	0.252972	0.500385	6.25594e-05
ISOVF	s32	0.0229898	1.63666	0.0140468	0.101767	0.339222	0.000340395
ISOVF	pOFC	0.0226435	1.60411	0.0141159	0.108753	0.347657	0.000319047
ISOVF	PoI1	0.0414412	2.93001	0.0141437	0.00340514	0.0766156	0.00152066
ISOVF	Ig	0.00264248	0.185521	0.0142435	0.852828	0.902994	-0.00019667
ISOVF	FOP5	0.0116211	0.821818	0.0141407	0.41122	0.61683	-6.57856e-05
ISOVF	p10p	0.0121997	0.894901	0.0136324	0.370884	0.602996	-3.95121e-05
ISOVF	p47r	0.00287426	0.213408	0.0134684	0.831018	0.902994	-0.000188313
ISOVF	TGv	0.00214975	0.159676	0.0134633	0.873143	0.908473	-0.000191968
ISOVF	MBelt	0.0293621	2.0784	0.0141273	0.0377245	0.248097	0.000663851
ISOVF	LBelt	0.00879304	0.621794	0.0141414	0.534106	0.707347	-0.000122906
ISOVF	A4	0.0217362	1.5487	0.0140351	0.121517	0.377123	0.000279683
ISOVF	STSva	0.0110221	0.782218	0.0140908	0.434124	0.640323	-7.90053e-05
ISOVF	TE1m	0.00357476	0.260937	0.0136997	0.794152	0.888469	-0.000187381
ISOVF	PI	0.0123419	0.878647	0.0140465	0.379636	0.604729	-4.54614e-05
ISOVF	a32pr	0.0271405	1.93211	0.0140471	0.0534035	0.268837	0.000548799
ISOVF	p24	0.0154914	1.0966	0.0141267	0.272871	0.522586	4.06646e-05

### Sheet: S7
Regional regression - unstratified (UKB) - accounting for global phenotype
SA = Surface area; CT = Cortical thickness; MC = Mean curvature; ICVF = Intracellular volume fraction; ISOVF = Isotropic volume fraction; p.adj = p-value adjusted (fdr=5%, n=180); variance explained specific on variance explained by PGS for autism
phenotype	brain region	beta	t-value	standard error	p-value	p.adj	variance explained
SA	PFcm	-0.0118376	-2.84343	0.00416314	0.0044659	0.472713	0.000123088
SA	OP1	-0.010967	-2.77839	0.00394724	0.00546611	0.472713	0.000104394
SA	8C	-0.010862	-2.6574	0.00408745	0.00787855	0.472713	0.000101647
SA	RI	-0.0109887	-2.51579	0.00436789	0.0118815	0.488975	0.000101671
SA	FOP2	-0.00981119	-2.46825	0.00397495	0.0135826	0.488975	8.07432e-05
SA	23c	0.00857905	2.27743	0.00376698	0.0227669	0.520022	5.94306e-05
SA	31pd	-0.0101339	-2.27269	0.004459	0.0230514	0.520022	8.26206e-05
SA	TPOJ2	0.0101581	2.23739	0.00454016	0.0252676	0.520022	8.20932e-05
SA	PF	-0.00935893	-2.2263	0.00420381	0.0260011	0.520022	7.07507e-05
SA	55b	-0.00987535	-2.12218	0.00465339	0.03383	0.528805	7.66579e-05
SA	PEF	-0.0101568	-2.07709	0.00488993	0.0378016	0.528805	8.20051e-05
SA	43	-0.00882157	-2.04414	0.00431554	0.040948	0.528805	5.95274e-05
SA	OP4	-0.00739074	-2.03054	0.0036398	0.0423104	0.528805	4.13418e-05
SA	TE1m	-0.00782828	-1.94051	0.00403414	0.0523268	0.528805	4.49448e-05
SA	OP2-3	-0.00766944	-1.93872	0.00395592	0.0525438	0.528805	4.34145e-05
SA	PFop	-0.00790099	-1.92381	0.00410696	0.0543878	0.528805	4.56825e-05
SA	23d	0.0077315	1.86724	0.0041406	0.0618774	0.528805	4.26441e-05
SA	6a	0.00785188	1.85896	0.00422381	0.0630423	0.528805	4.39438e-05
SA	MST	0.00874915	1.84538	0.00474112	0.064992	0.528805	5.36963e-05
SA	IFJp	-0.00869953	-1.84065	0.00472632	0.0656815	0.528805	5.43123e-05
SA	47l	0.00787855	1.8311	0.00430262	0.0670944	0.528805	4.34452e-05
SA	FST	0.0079912	1.82885	0.00436951	0.0674308	0.528805	4.44158e-05
SA	8Av	-0.00774994	-1.82793	0.00423974	0.0675695	0.528805	4.20189e-05
SA	A5	0.0069541	1.74695	0.0039807	0.0806549	0.543536	3.25551e-05
SA	6v	-0.0075957	-1.71781	0.00442173	0.085841	0.543536	3.90399e-05
SA	TE2a	-0.00702773	-1.71369	0.00410094	0.0865957	0.543536	3.27765e-05
SA	PGs	0.0073755	1.70074	0.00433663	0.0890007	0.543536	3.5424e-05
SA	6d	0.00735984	1.69613	0.0043392	0.0898715	0.543536	3.55215e-05
SA	PSL	-0.00751513	-1.69549	0.00443243	0.0899927	0.543536	3.67745e-05
SA	5mv	0.00723909	1.69235	0.00427754	0.0905894	0.543536	3.41006e-05
SA	A1	-0.00754787	-1.64677	0.00458344	0.0996153	0.544379	3.61584e-05
SA	LBelt	-0.00732226	-1.63751	0.00447158	0.101534	0.544379	3.36569e-05
SA	MI	0.00664087	1.63632	0.00405842	0.101783	0.544379	2.75769e-05
SA	VMV2	-0.00724185	-1.63135	0.00443919	0.102827	0.544379	3.28596e-05
SA	V6	0.0074502	1.6139	0.00461626	0.106558	0.548014	3.39608e-05
SA	TPOJ1	0.0066857	1.54313	0.00433257	0.12281	0.608662	2.5879e-05
SA	MT	0.00706163	1.5337	0.00460432	0.125114	0.608662	2.85965e-05
SA	STSda	0.00660292	1.50247	0.00439471	0.132986	0.629934	2.43137e-05
SA	TPOJ3	0.00685842	1.47616	0.00464611	0.13991	0.642429	2.53342e-05
SA	AAIC	-0.00586442	-1.45776	0.0040229	0.144917	0.642429	1.8217e-05
SA	PHA1	-0.00668068	-1.45265	0.00459896	0.146331	0.642429	2.38519e-05
SA	6r	-0.00606402	-1.37219	0.00441922	0.170013	0.721798	1.75313e-05
SA	9-46d	-0.0050907	-1.36152	0.00373899	0.17336	0.721798	1.19482e-05
SA	7m	-0.00576307	-1.35183	0.00426316	0.17644	0.721798	1.50135e-05
SA	AVI	0.00588614	1.3329	0.00441603	0.182573	0.728181	1.51949e-05
SA	PCV	-0.00596216	-1.32031	0.00451572	0.186741	0.728181	1.50914e-05
SA	a47r	0.00477029	1.3015	0.00366522	0.193096	0.728181	9.34511e-06
SA	V7	-0.00647062	-1.29834	0.00498379	0.194182	0.728181	1.69333e-05
SA	PreS	-0.0054548	-1.26761	0.0043032	0.204945	0.752859	1.12944e-05
SA	a24pr	0.00531392	1.22598	0.00433443	0.220216	0.759513	9.47133e-06
SA	DVT	0.00547817	1.22534	0.00447075	0.220458	0.759513	9.96276e-06
SA	pOFC	-0.00482397	-1.21232	0.00397913	0.2254	0.759513	7.44768e-06
SA	PBelt	-0.00509037	-1.20981	0.0042076	0.226362	0.759513	8.18709e-06
SA	IFJa	-0.00569927	-1.18991	0.00478967	0.234091	0.759513	9.65968e-06
SA	EC	-0.00585879	-1.18941	0.00492581	0.234289	0.759513	1.01321e-05
SA	FEF	0.00570928	1.17961	0.00483997	0.238164	0.759513	9.26934e-06
SA	a9-46v	0.00453237	1.15368	0.00392862	0.248641	0.759513	5.10654e-06
SA	TE1a	-0.00450425	-1.11032	0.00405671	0.266869	0.759513	3.82436e-06
SA	V4t	0.00473804	1.10737	0.00427863	0.268142	0.759513	4.125e-06
SA	PoI1	0.0045117	1.09428	0.004123	0.273842	0.759513	3.39663e-06
SA	PGi	0.00489945	1.0903	0.00449366	0.275588	0.759513	3.78118e-06
SA	PFt	-0.00479497	-1.08953	0.00440097	0.27593	0.759513	3.60383e-06
SA	p24pr	0.00449867	1.07677	0.00417793	0.281591	0.759513	2.78591e-06
SA	10r	0.00425227	1.06247	0.00400224	0.288029	0.759513	2.07713e-06
SA	6ma	0.0048732	1.04503	0.00466324	0.296019	0.759513	2.00219e-06
SA	p47r	0.00460841	1.04449	0.00441214	0.296269	0.759513	1.7662e-06
SA	7Am	-0.00497278	-1.03854	0.00478824	0.299027	0.759513	1.80868e-06
SA	Ig	-0.00426764	-1.03854	0.00410927	0.299028	0.759513	1.32606e-06
SA	MBelt	-0.00431342	-1.03424	0.00417064	0.301034	0.759513	1.21778e-06
SA	STGa	0.00400053	1.03307	0.00387248	0.30158	0.759513	1.00379e-06
SA	p32	0.00352355	1.03125	0.00341678	0.302432	0.759513	7.40114e-07
SA	33pr	0.00449007	1.01181	0.00443766	0.311636	0.759513	4.66042e-07
SA	d23ab	0.00387956	1.00323	0.00386708	0.315758	0.759513	9.68342e-08
SA	PHA2	-0.0046793	-0.987727	0.00473744	0.323294	0.759513	-5.53677e-07
SA	46	-0.00378545	-0.975221	0.00388163	0.329458	0.759513	-7.38503e-07
SA	PGp	0.00425051	0.960975	0.00442313	0.336572	0.759513	-1.49377e-06
SA	VMV3	-0.00417845	-0.960311	0.00435114	0.336906	0.759513	-1.47609e-06
SA	25	-0.00318476	-0.95908	0.00332064	0.337526	0.759513	-8.83711e-07
SA	3b	0.00370299	0.94604	0.0039142	0.344136	0.759513	-1.60936e-06
SA	AIP	-0.00423607	-0.944503	0.00448498	0.34492	0.759513	-2.17716e-06
SA	a24	0.00353903	0.932808	0.00379395	0.350926	0.759513	-1.86357e-06
SA	Pir	-0.00402649	-0.932162	0.00431952	0.35126	0.759513	-2.51124e-06
SA	7Pm	-0.00443668	-0.923132	0.00480612	0.355946	0.759513	-3.40796e-06
SA	10pp	0.00352778	0.920775	0.00383132	0.357175	0.759513	-2.2502e-06
SA	9m	0.00293746	0.913181	0.00321674	0.361155	0.759513	-1.73323e-06
SA	p32pr	0.00325005	0.902324	0.00360187	0.366892	0.759513	-2.46454e-06
SA	STV	0.00403485	0.894068	0.00451291	0.371292	0.759513	-4.09304e-06
SA	PHT	0.00371444	0.894021	0.00415476	0.371318	0.759513	-3.44749e-06
SA	47s	-0.00371583	-0.873396	0.00425447	0.382454	0.773502	-4.28604e-06
SA	LO1	-0.00385353	-0.835201	0.0046139	0.403611	0.807221	-6.42468e-06
SA	PFm	0.00365857	0.826411	0.00442706	0.408577	0.808175	-6.18354e-06
SA	TE2p	-0.00283329	-0.773963	0.00366076	0.438959	0.838992	-5.38556e-06
SA	a10p	0.00301904	0.759727	0.00397385	0.447424	0.838992	-6.7139e-06
SA	7PL	-0.00362386	-0.758759	0.00477604	0.448003	0.838992	-9.6887e-06
SA	PI	0.00297553	0.758086	0.00392505	0.448405	0.838992	-6.61625e-06
SA	POS1	0.00281284	0.74153	0.0037933	0.458378	0.838992	-6.44789e-06
SA	V3B	-0.00346169	-0.715712	0.0048367	0.474175	0.838992	-1.13752e-05
SA	31pv	-0.00307055	-0.714381	0.0042982	0.474997	0.838992	-9.08488e-06
SA	SCEF	0.00266674	0.70914	0.00376052	0.478243	0.838992	-7.0802e-06
SA	5m	0.0031784	0.706771	0.00449707	0.479714	0.838992	-1.01544e-05
SA	FOP1	-0.00293748	-0.70159	0.00418689	0.48294	0.838992	-8.90734e-06
SA	p9-46v	-0.00280744	-0.69863	0.00401849	0.484788	0.838992	-8.2993e-06
SA	ProS	0.00352969	0.69699	0.00506419	0.485814	0.838992	-1.34557e-05
SA	PoI2	0.00272838	0.695361	0.00392369	0.486834	0.838992	-7.93837e-06
SA	p10p	-0.00273072	-0.685563	0.00398319	0.492994	0.838992	-8.42855e-06
SA	TGd	0.00239847	0.683853	0.00350729	0.494073	0.838992	-6.57494e-06
SA	7AL	0.00310771	0.663285	0.00468533	0.507153	0.853154	-1.24247e-05
SA	OFC	0.00252558	0.647965	0.00389771	0.517012	0.855013	-8.83523e-06
SA	13l	0.00248295	0.646812	0.00383874	0.517758	0.855013	-8.61161e-06
SA	RSC	0.00230432	0.633116	0.00363965	0.526662	0.861811	-7.98829e-06
SA	STSva	-0.00250388	-0.606668	0.00412726	0.544075	0.881568	-1.0788e-05
SA	IFSp	-0.00274407	-0.598419	0.00458553	0.549565	0.881568	-1.36269e-05
SA	10v	0.00199735	0.592637	0.00337027	0.553428	0.881568	-7.41156e-06
SA	V1	0.00262734	0.565631	0.00464497	0.571648	0.902603	-1.46583e-05
SA	PHA3	-0.0024779	-0.558004	0.00444064	0.576846	0.902889	-1.35108e-05
SA	IP0	0.00270237	0.539648	0.00500765	0.589444	0.908459	-1.77334e-05
SA	d32	0.00200157	0.535536	0.0037375	0.592283	0.908459	-1.00439e-05
SA	3a	-0.00210295	-0.520196	0.00404261	0.602931	0.908459	-1.19877e-05
SA	11l	0.00207027	0.519641	0.00398403	0.603317	0.908459	-1.16879e-05
SA	FOP5	0.00235842	0.514381	0.00458496	0.606989	0.908459	-1.53671e-05
SA	FOP4	-0.00218706	-0.503725	0.00434178	0.614458	0.908459	-1.4067e-05
SA	7PC	0.0023313	0.50013	0.0046614	0.616987	0.908459	-1.62262e-05
SA	V3CD	-0.00220377	-0.49417	0.00445954	0.62119	0.908459	-1.50415e-05
SA	V2	0.00196298	0.483872	0.00405682	0.62848	0.908459	-1.26147e-05
SA	VIP	0.00224066	0.479793	0.00467006	0.631378	0.908459	-1.69796e-05
SA	2	-0.00191039	-0.461767	0.00413713	0.644251	0.908459	-1.34711e-05
SA	PH	0.00179421	0.460216	0.00389863	0.645364	0.908459	-1.19547e-05
SA	6mp	0.00210776	0.455959	0.0046227	0.648422	0.908459	-1.69545e-05
SA	V4	-0.00178497	-0.452292	0.00394649	0.651062	0.908459	-1.23496e-05
SA	24dd	0.00164157	0.439261	0.00373712	0.660476	0.914505	-1.14138e-05
SA	52	-0.00190189	-0.432145	0.00440104	0.665639	0.914619	-1.57895e-05
SA	LO3	-0.00189384	-0.425067	0.00445538	0.670791	0.914714	-1.62609e-05
SA	8Ad	-0.00165865	-0.399342	0.00415346	0.689644	0.929646	-1.45195e-05
SA	4	0.0014034	0.385726	0.00363834	0.699702	0.929646	-1.12891e-05
SA	V3	0.00146205	0.369218	0.00395985	0.711967	0.929646	-1.35387e-05
SA	31a	-0.00144088	-0.331205	0.00435042	0.740492	0.929646	-1.68672e-05
SA	LO2	-0.00140257	-0.32978	0.00425304	0.741568	0.929646	-1.60476e-05
SA	V6A	0.00156237	0.327537	0.00477006	0.743264	0.929646	-2.01985e-05
SA	IP1	0.00147156	0.321268	0.00458049	0.74801	0.929646	-1.88338e-05
SA	s6-8	-0.00147431	-0.315569	0.00467191	0.752332	0.929646	-1.96086e-05
SA	V8	0.00128342	0.305156	0.00420577	0.760249	0.929646	-1.59814e-05
SA	TGv	-0.0012844	-0.304314	0.00422062	0.76089	0.929646	-1.62068e-05
SA	A4	-0.00111836	-0.299622	0.00373257	0.764467	0.929646	-1.2658e-05
SA	8BM	0.00107677	0.293149	0.00367313	0.76941	0.929646	-1.24278e-05
SA	TE1p	0.00114489	0.280958	0.00407496	0.778745	0.929646	-1.52556e-05
SA	i6-8	0.00119312	0.278638	0.00428198	0.780525	0.929646	-1.69665e-05
SA	v23ab	0.00115377	0.278073	0.00414917	0.780958	0.929646	-1.58843e-05
SA	PeEc	-0.00136211	-0.274984	0.00495339	0.78333	0.929646	-2.25777e-05
SA	H	0.00114438	0.274969	0.00416183	0.783341	0.929646	-1.60535e-05
SA	p24	-0.00118452	-0.273165	0.00433626	0.784728	0.929646	-1.73823e-05
SA	TF	-0.00113469	-0.270207	0.00419931	0.787003	0.929646	-1.6365e-05
SA	LIPd	-0.00132585	-0.263307	0.00503539	0.792316	0.929646	-2.3534e-05
SA	s32	0.000877917	0.262363	0.00334618	0.793043	0.929646	-1.04241e-05
SA	MIP	0.00123211	0.259354	0.00475067	0.795364	0.929646	-2.11614e-05
SA	24dv	0.000927917	0.237567	0.00390592	0.812219	0.93729	-1.47233e-05
SA	45	0.00107849	0.237439	0.00454218	0.812318	0.93729	-1.93859e-05
SA	47m	-0.000948801	-0.221186	0.0042896	0.824949	0.942806	-1.74727e-05
SA	POS2	-0.000941632	-0.214746	0.00438487	0.829967	0.942806	-1.82356e-05
SA	FFC	0.000855102	0.211098	0.00405074	0.832812	0.942806	-1.5637e-05
SA	STSvp	0.000766011	0.170089	0.0045036	0.864941	0.968604	-1.96243e-05
SA	STSdp	0.000737094	0.165926	0.00444231	0.868216	0.968604	-1.91785e-05
SA	V3A	-0.000651679	-0.141309	0.00461174	0.887627	0.968604	-2.08084e-05
SA	44	-0.000620257	-0.135198	0.00458778	0.892456	0.968604	-2.08082e-05
SA	IFSa	0.00060741	0.131457	0.00462059	0.895414	0.968604	-2.09373e-05
SA	LIPv	0.000633533	0.131377	0.00482223	0.895478	0.968604	-2.29127e-05
SA	9a	-0.000491782	-0.120676	0.00407523	0.903949	0.968604	-1.63959e-05
SA	PIT	-0.000509661	-0.119765	0.00425551	0.90467	0.968604	-1.77101e-05
SA	IP2	0.000504116	0.11037	0.00456751	0.912117	0.968604	-2.05685e-05
SA	VVC	0.000455825	0.10751	0.00423985	0.914385	0.968604	-1.77651e-05
SA	FOP3	-0.000436027	-0.106997	0.00407514	0.914792	0.968604	-1.71967e-05
SA	1	0.000232305	0.0655639	0.00354318	0.947725	0.994495	-1.24522e-05
SA	IPS1	0.000307669	0.0614232	0.00500899	0.951023	0.994495	-2.48098e-05
SA	SFL	-0.000245196	-0.0553999	0.00442594	0.95582	0.994495	-1.95529e-05
SA	8BL	-0.000130854	-0.031135	0.00420278	0.975162	0.997407	-1.77032e-05
SA	TA2	-0.000117859	-0.0293695	0.00401298	0.97657	0.997407	-1.60328e-05
SA	VMV1	0.000140109	0.0285027	0.00491566	0.977261	0.997407	-2.4183e-05
SA	5L	8.44567e-05	0.0189114	0.00446591	0.984912	0.997407	-2.03578e-05
SA	9p	3.22421e-05	0.00784546	0.00410965	0.99374	0.997407	-1.69671e-05
SA	10d	-2.55021e-05	-0.00751108	0.00339527	0.994007	0.997407	-1.15755e-05
SA	a32pr	-1.14585e-05	-0.00324956	0.00352617	0.997407	0.997407	-1.26e-05
CT	STV	-0.012672	-2.87954	0.00440072	0.00398525	0.630178	0.000148352
CT	STSda	0.0121825	2.44414	0.00498437	0.0145254	0.630178	0.000125562
CT	Ig	-0.0112414	-2.41273	0.00465921	0.0158392	0.630178	0.000115139
CT	FOP2	-0.0118703	-2.39891	0.00494822	0.0164497	0.630178	0.000121176
CT	8Ad	-0.00913803	-2.37605	0.00384589	0.017505	0.630178	7.98703e-05
CT	PGs	-0.00870971	-2.19606	0.00396606	0.0280949	0.758653	6.42444e-05
CT	PGp	-0.00911595	-2.15577	0.00422863	0.031109	0.758653	6.92223e-05
CT	PHT	-0.00936657	-2.02506	0.00462533	0.0428696	0.758653	6.82527e-05
CT	31pv	-0.00918197	-1.97453	0.0046502	0.0483297	0.758653	6.68676e-05
CT	7PL	0.00925429	1.96775	0.00470297	0.0491051	0.758653	6.76114e-05
CT	9a	0.00797372	1.91817	0.00415694	0.0550983	0.758653	5.13097e-05
CT	5mv	-0.00787456	-1.89428	0.00415703	0.0581976	0.758653	5.29981e-05
CT	PSL	-0.00794529	-1.87996	0.0042263	0.0601224	0.758653	4.81049e-05
CT	IFJa	0.00824884	1.86173	0.00443073	0.0626501	0.758653	5.32882e-05
CT	SFL	0.0079756	1.8577	0.00429327	0.0632211	0.758653	4.81643e-05
CT	6r	-0.00673449	-1.76922	0.00380648	0.0768669	0.830675	3.5726e-05
CT	MBelt	0.00779241	1.75979	0.00442803	0.0784526	0.830675	4.38026e-05
CT	33pr	0.00904802	1.73027	0.00522925	0.0835914	0.835914	5.6651e-05
CT	OP2-3	-0.00761771	-1.64949	0.00461822	0.0990574	0.844081	3.94643e-05
CT	a10p	-0.00784072	-1.64695	0.00476076	0.0995788	0.844081	4.06323e-05
CT	PHA2	-0.008566	-1.64647	0.00520263	0.0996762	0.844081	4.57716e-05
CT	AAIC	0.00802476	1.60854	0.00498886	0.107728	0.844081	4.08184e-05
CT	MT	-0.0075052	-1.59705	0.00469941	0.110264	0.844081	3.57116e-05
CT	13l	0.007558	1.58691	0.00476273	0.112544	0.844081	3.67784e-05
CT	FOP3	-0.00751453	-1.54736	0.00485634	0.121786	0.873853	3.49834e-05
CT	52	0.007142	1.52557	0.00468153	0.127127	0.873853	3.13127e-05
CT	s32	0.00786671	1.5099	0.00521007	0.131078	0.873853	3.50846e-05
CT	10r	0.00702106	1.46813	0.00478233	0.14208	0.889129	2.89314e-05
CT	ProS	0.0073533	1.46384	0.00502331	0.143249	0.889129	2.98982e-05
CT	v23ab	-0.00633789	-1.37038	0.0046249	0.170577	0.946682	1.91863e-05
CT	9p	0.00556155	1.34835	0.00412471	0.177556	0.946682	1.5398e-05
CT	STSvp	-0.00686874	-1.32671	0.00517727	0.184614	0.946682	2.0364e-05
CT	PI	0.00678609	1.3129	0.00516876	0.189224	0.946682	1.91419e-05
CT	a24	0.00599348	1.24252	0.00482366	0.214055	0.946682	1.31897e-05
CT	10d	0.00535385	1.23	0.00435271	0.218705	0.946682	1.05207e-05
CT	PBelt	0.00539147	1.22067	0.00441683	0.222222	0.946682	1.00679e-05
CT	OP1	0.00563936	1.21413	0.00464476	0.224705	0.946682	1.07126e-05
CT	VMV1	-0.00629803	-1.20437	0.00522932	0.228457	0.946682	1.23593e-05
CT	A1	0.00572949	1.20202	0.00476653	0.229363	0.946682	1.0506e-05
CT	4	-0.00476336	-1.18806	0.00400935	0.234818	0.946682	6.91874e-06
CT	FFC	0.00549405	1.1678	0.00470461	0.242896	0.946682	8.43351e-06
CT	PFm	-0.00414586	-1.1519	0.00359914	0.24937	0.946682	4.65045e-06
CT	TE2p	0.00557996	1.12358	0.00496624	0.2612	0.946682	6.61603e-06
CT	V3B	0.00509849	1.11711	0.00456401	0.263956	0.946682	5.60221e-06
CT	8Av	0.00440429	1.10517	0.00398517	0.269094	0.946682	3.82579e-06
CT	i6-8	0.00469813	1.09874	0.00427592	0.27189	0.946682	4.09821e-06
CT	PHA1	-0.00558716	-1.07528	0.00519599	0.282257	0.946682	4.1984e-06
CT	6d	-0.0044921	-1.06933	0.00420085	0.284929	0.946682	2.6007e-06
CT	POS2	-0.00449411	-1.06795	0.00420817	0.285552	0.946682	2.73501e-06
CT	PGi	-0.00409914	-1.04913	0.00390719	0.294126	0.946682	1.71017e-06
CT	31a	-0.00506518	-1.04276	0.0048575	0.297069	0.946682	2.13838e-06
CT	LBelt	0.00480824	1.03632	0.00463972	0.300061	0.946682	1.65714e-06
CT	PFt	-0.00438049	-1.03562	0.00422983	0.300388	0.946682	1.41064e-06
CT	10v	0.0047431	1.01761	0.00466104	0.308873	0.946682	8.06233e-07
CT	p47r	-0.00440495	-1.01015	0.00436069	0.312432	0.946682	4.21061e-07
CT	10pp	-0.00483034	-1.00981	0.0047834	0.312592	0.946682	4.75937e-07
CT	IP2	-0.00399204	-0.98671	0.00404581	0.323792	0.946682	-4.87657e-07
CT	9-46d	0.00363702	0.982458	0.00370196	0.325882	0.946682	-5.55368e-07
CT	PFcm	0.00413925	0.982136	0.00421454	0.326041	0.946682	-7.03758e-07
CT	TPOJ1	-0.00441534	-0.978959	0.00451024	0.327608	0.946682	-8.88835e-07
CT	TE1m	0.00490924	0.970088	0.00506061	0.33201	0.946682	-1.50435e-06
CT	24dv	-0.00447115	-0.961688	0.00464928	0.336214	0.946682	-1.73128e-06
CT	7PC	0.0037894	0.939938	0.00403155	0.347257	0.946682	-2.09688e-06
CT	V3CD	0.00433601	0.938834	0.0046185	0.347823	0.946682	-2.69298e-06
CT	OP4	-0.00385288	-0.916484	0.00420398	0.35942	0.946682	-3.06003e-06
CT	31pd	-0.00401145	-0.905144	0.00443184	0.365396	0.946682	-3.88437e-06
CT	FOP1	-0.00427664	-0.901373	0.00474459	0.367397	0.946682	-4.48206e-06
CT	6a	-0.00350896	-0.865311	0.00405515	0.386875	0.946682	-4.57681e-06
CT	d23ab	-0.00395625	-0.841649	0.0047006	0.399991	0.946682	-6.91009e-06
CT	A5	0.00347707	0.831752	0.00418042	0.405555	0.946682	-5.56763e-06
CT	VMV2	0.0042806	0.82929	0.00516176	0.406946	0.946682	-8.39132e-06
CT	V8	0.00393264	0.814285	0.00482957	0.415488	0.946682	-8.22153e-06
CT	Pir	-0.00414592	-0.807435	0.00513468	0.419422	0.946682	-9.15142e-06
CT	A4	0.00318432	0.798844	0.00398616	0.424387	0.946682	-6.01271e-06
CT	LO2	-0.00385282	-0.78685	0.00489651	0.431376	0.946682	-9.35762e-06
CT	TA2	0.00388713	0.781959	0.00497102	0.434245	0.946682	-9.62045e-06
CT	9m	0.00310278	0.768971	0.00403499	0.441917	0.946682	-7.30512e-06
CT	TPOJ3	0.00355047	0.762685	0.00465523	0.445657	0.946682	-9.6954e-06
CT	IFSp	-0.00319852	-0.757185	0.00422423	0.448945	0.946682	-8.36128e-06
CT	STSdp	-0.00381842	-0.75511	0.00505677	0.450189	0.946682	-1.10481e-05
CT	FOP5	-0.00344257	-0.754741	0.00456127	0.45041	0.946682	-9.92422e-06
CT	IP0	-0.00301125	-0.723472	0.00416223	0.469395	0.946682	-9.35398e-06
CT	8BL	0.00299054	0.716924	0.00417135	0.473427	0.946682	-9.07965e-06
CT	44	-0.00311957	-0.706871	0.00441321	0.479652	0.946682	-1.05251e-05
CT	EC	-0.00361443	-0.701987	0.00514886	0.482693	0.946682	-1.33833e-05
CT	IPS1	0.00320702	0.692899	0.00462841	0.488378	0.946682	-1.20352e-05
CT	FOP4	0.00293423	0.679745	0.00431666	0.496671	0.946682	-1.11184e-05
CT	MIP	0.00289886	0.672829	0.00430847	0.501061	0.946682	-1.13366e-05
CT	V3A	0.00301431	0.671896	0.00448627	0.501655	0.946682	-1.1766e-05
CT	7Pm	0.00329235	0.669578	0.00491706	0.503132	0.946682	-1.38828e-05
CT	7AL	-0.0028251	-0.665283	0.00424647	0.505874	0.946682	-1.11503e-05
CT	POS1	-0.00283267	-0.651019	0.00435114	0.515039	0.946682	-1.16265e-05
CT	DVT	0.00285181	0.650257	0.00438566	0.515531	0.946682	-1.22742e-05
CT	7Am	-0.00292447	-0.645006	0.00453402	0.518928	0.946682	-1.30721e-05
CT	PF	0.00240683	0.627006	0.0038386	0.53066	0.946682	-9.79957e-06
CT	PoI2	-0.00312318	-0.620141	0.00503625	0.53517	0.946682	-1.57854e-05
CT	55b	-0.00269359	-0.604819	0.00445355	0.545304	0.946682	-1.30434e-05
CT	p24	0.0030686	0.603618	0.00508368	0.546102	0.946682	-1.69055e-05
CT	a9-46v	0.00255474	0.60267	0.00423903	0.546733	0.946682	-1.23222e-05
CT	RSC	0.00312103	0.598156	0.00521775	0.54974	0.946682	-1.80414e-05
CT	5L	-0.00262428	-0.596759	0.00439756	0.550672	0.946682	-1.35558e-05
CT	25	0.00308324	0.596686	0.00516728	0.550721	0.946682	-1.72857e-05
CT	47l	-0.00264421	-0.595972	0.0044368	0.551198	0.946682	-1.34244e-05
CT	p10p	-0.0025053	-0.590541	0.00424238	0.554832	0.946682	-1.30873e-05
CT	MST	0.00278328	0.589894	0.00471826	0.555266	0.946682	-1.50241e-05
CT	6mp	0.00253304	0.584013	0.00433729	0.559215	0.946682	-1.29843e-05
CT	RI	0.00244864	0.574614	0.00426137	0.565556	0.946682	-1.35887e-05
CT	46	0.00218896	0.557823	0.00392411	0.576969	0.946682	-1.17447e-05
CT	TE1a	-0.00252852	-0.549052	0.00460524	0.582973	0.946682	-1.51352e-05
CT	PEF	0.00256968	0.541664	0.00474404	0.588054	0.946682	-1.68148e-05
CT	STGa	0.00246018	0.518819	0.00474188	0.603891	0.946682	-1.68283e-05
CT	AIP	-0.00196342	-0.506637	0.0038754	0.612413	0.946682	-1.29775e-05
CT	LIPv	0.00226726	0.500748	0.00452774	0.616552	0.946682	-1.69184e-05
CT	6ma	-0.00203289	-0.499822	0.00406722	0.617204	0.946682	-1.33884e-05
CT	2	-0.00195887	-0.49815	0.00393228	0.618381	0.946682	-1.33379e-05
CT	pOFC	-0.00250303	-0.496978	0.0050365	0.619208	0.946682	-1.95529e-05
CT	PoI1	0.00247467	0.488052	0.0050705	0.625517	0.946682	-2.01065e-05
CT	VIP	0.00217574	0.480776	0.00452547	0.630679	0.946682	-1.67475e-05
CT	6v	0.00209532	0.478643	0.00437763	0.632196	0.946682	-1.54089e-05
CT	IFJp	0.00206727	0.467681	0.00442025	0.640016	0.946682	-1.70084e-05
CT	s6-8	-0.00199555	-0.463744	0.00430313	0.642834	0.946682	-1.56586e-05
CT	PeEc	-0.00227108	-0.460474	0.00493204	0.645179	0.946682	-1.95217e-05
CT	IFSa	-0.00187094	-0.458078	0.00408433	0.6469	0.946682	-1.4532e-05
CT	47s	0.00212284	0.447482	0.00474398	0.65453	0.950125	-1.87308e-05
CT	H	-0.00226315	-0.420679	0.00537976	0.673992	0.958044	-2.35946e-05
CT	PFop	-0.00181625	-0.420375	0.00432056	0.674215	0.958044	-1.63104e-05
CT	3a	-0.00167634	-0.412436	0.00406448	0.680022	0.958044	-1.61867e-05
CT	8BM	-0.00172901	-0.401824	0.00430291	0.687816	0.958044	-1.67535e-05
CT	FEF	-0.00179345	-0.401751	0.00446408	0.68787	0.958044	-1.75633e-05
CT	MI	-0.00193192	-0.396253	0.00487547	0.691921	0.958044	-2.16603e-05
CT	TF	0.00181553	0.353848	0.00513081	0.723455	0.977776	-2.2981e-05
CT	d32	0.00155176	0.347945	0.00445979	0.727884	0.977776	-1.87099e-05
CT	45	-0.00143208	-0.346503	0.00413294	0.728967	0.977776	-1.64604e-05
CT	OFC	0.00167402	0.341439	0.00490284	0.732776	0.977776	-2.16906e-05
CT	V7	-0.00154553	-0.331511	0.00466207	0.740261	0.977776	-2.0511e-05
CT	SCEF	-0.00140016	-0.327062	0.00428101	0.743623	0.977776	-1.76867e-05
CT	AVI	0.00150401	0.319309	0.00471021	0.749494	0.977776	-2.17276e-05
CT	a24pr	0.001657	0.309639	0.0053514	0.756838	0.977776	-2.53851e-05
CT	PH	-0.00146656	-0.304242	0.00482039	0.760946	0.977776	-2.18995e-05
CT	IP1	-0.0012064	-0.298025	0.00404799	0.765686	0.977776	-1.65678e-05
CT	1	0.00121698	0.297713	0.00408776	0.765924	0.977776	-1.59605e-05
CT	PreS	-0.001392	-0.277216	0.00502135	0.781616	0.983871	-2.37833e-05
CT	VMV3	0.00137888	0.267672	0.00515137	0.788954	0.983871	-2.46862e-05
CT	PHA3	-0.00134057	-0.26349	0.00508773	0.792174	0.983871	-2.37566e-05
CT	V2	0.00111069	0.257395	0.0043151	0.796875	0.983871	-1.82624e-05
CT	TPOJ2	-0.00118304	-0.251285	0.00470794	0.801595	0.983871	-2.16568e-05
CT	LIPd	-0.00104113	-0.237414	0.0043853	0.812337	0.983871	-2.0086e-05
CT	7m	-0.0010354	-0.236533	0.00437741	0.813021	0.983871	-1.92203e-05
CT	V6	0.0010314	0.233676	0.00441381	0.815238	0.983871	-2.03273e-05
CT	3b	-0.000884223	-0.213678	0.0041381	0.830799	0.983871	-2.04379e-05
CT	p24pr	0.0011177	0.204382	0.0054687	0.838056	0.983871	-2.80456e-05
CT	STSva	-0.00106956	-0.20389	0.00524578	0.838441	0.983871	-2.61051e-05
CT	TGv	0.000902456	0.188969	0.00477568	0.850118	0.983871	-2.24877e-05
CT	23d	0.000878619	0.178924	0.00491057	0.857998	0.983871	-2.50156e-05
CT	TE1p	-0.000806144	-0.174745	0.00461326	0.861281	0.983871	-2.10662e-05
CT	PIT	-0.000859935	-0.172292	0.00499116	0.863209	0.983871	-2.45864e-05
CT	23c	-0.000753086	-0.165617	0.00454716	0.86846	0.983871	-2.16312e-05
CT	47m	0.000776725	0.161573	0.00480727	0.871643	0.983871	-2.38553e-05
CT	24dd	-0.000669442	-0.161303	0.00415021	0.871856	0.983871	-1.8068e-05
CT	V4t	-0.000710753	-0.145069	0.00489942	0.884658	0.983871	-2.41319e-05
CT	V4	-0.000552893	-0.141151	0.00391702	0.887751	0.983871	-1.65026e-05
CT	TGd	-0.000629619	-0.135863	0.00463424	0.891931	0.983871	-2.14723e-05
CT	LO3	-0.000597644	-0.126149	0.00473759	0.899614	0.983871	-2.33262e-05
CT	V1	-0.00043787	-0.0983947	0.00445014	0.92162	0.983871	-2.10379e-05
CT	5m	-0.000423438	-0.0942801	0.00449128	0.924887	0.983871	-2.10798e-05
CT	a47r	0.000350152	0.0873007	0.00401087	0.930433	0.983871	-1.75437e-05
CT	8C	0.000319442	0.0823039	0.00388124	0.934406	0.983871	-1.69873e-05
CT	VVC	0.00039351	0.0808049	0.00486987	0.935598	0.983871	-2.40982e-05
CT	p32pr	-0.000372526	-0.0791028	0.0047094	0.936951	0.983871	-2.28758e-05
CT	p32	-0.000386651	-0.0787164	0.00491194	0.937259	0.983871	-2.49639e-05
CT	LO1	-0.000371261	-0.0763385	0.00486336	0.93915	0.983871	-2.47982e-05
CT	V6A	-0.000332766	-0.0698124	0.00476658	0.944343	0.983871	-2.34421e-05
CT	V3	-0.000222389	-0.0555741	0.00400166	0.955681	0.983871	-1.71134e-05
CT	11l	0.000255685	0.0530731	0.00481761	0.957674	0.983871	-2.41641e-05
CT	43	-0.000222033	-0.0470455	0.00471954	0.962477	0.983871	-2.32857e-05
CT	p9-46v	0.000177042	0.0443684	0.00399026	0.964611	0.983871	-1.75097e-05
CT	FST	-0.000133632	-0.0269024	0.00496728	0.978538	0.983871	-2.52167e-05
CT	PCV	0.000112486	0.0260296	0.00432145	0.979234	0.983871	-2.02513e-05
CT	a32pr	-0.000119971	-0.0250918	0.00478129	0.979982	0.983871	-2.35737e-05
CT	TE2a	9.8331e-05	0.020216	0.00486403	0.983871	0.983871	-2.4007e-05
MC	V1	-0.0114964	-2.35	0.00489208	0.0187793	0.334532	0.000112602
MC	MST	-0.00311522	-0.579305	0.00537751	0.562388	0.968119	-1.91421e-05
MC	V6	-0.000235265	-0.0449373	0.0052354	0.964158	0.986914	-2.75443e-05
MC	V2	-0.0113334	-2.49497	0.00454251	0.0126017	0.328683	0.000108944
MC	V3	-0.00463949	-0.983661	0.00471655	0.32529	0.892811	-7.24468e-07
MC	V4	0.00162462	0.328226	0.0049497	0.742743	0.968119	-2.1998e-05
MC	V8	-0.00226286	-0.425385	0.00531956	0.670559	0.968119	-2.32206e-05
MC	4	-0.00114624	-0.249105	0.00460143	0.803281	0.968119	-2.04616e-05
MC	3b	-0.00105284	-0.212244	0.00496051	0.831918	0.968119	-2.36688e-05
MC	FEF	-0.00368085	-0.735611	0.00500381	0.461973	0.968119	-1.16213e-05
MC	PEF	0.000643834	0.119924	0.0053687	0.904544	0.986776	-2.84e-05
MC	55b	0.00738442	1.43938	0.00513029	0.150054	0.789584	2.8447e-05
MC	V3A	0.00126979	0.248926	0.00510106	0.803419	0.968119	-2.43927e-05
MC	RSC	-0.0116426	-2.17368	0.00535614	0.0297362	0.334532	0.000107158
MC	POS2	-0.00870434	-1.6609	0.00524075	0.0967443	0.644962	4.84698e-05
MC	V7	0.00434399	0.82069	0.00529309	0.411829	0.957064	-9.17347e-06
MC	IPS1	0.00598475	1.11708	0.00535751	0.26397	0.892811	7.13764e-06
MC	FFC	0.0124178	2.43142	0.00510721	0.0150452	0.334532	0.000128302
MC	V3B	-0.00415786	-0.794312	0.00523454	0.42702	0.968119	-1.02828e-05
MC	LO1	-0.00350647	-0.642471	0.00545778	0.520572	0.968119	-1.74993e-05
MC	LO2	-0.00170594	-0.319331	0.00534223	0.749478	0.968119	-2.59094e-05
MC	PIT	0.0150584	2.81406	0.00535112	0.00489507	0.176223	0.000197769
MC	MT	-0.00320022	-0.597827	0.00535309	0.54996	0.968119	-1.84945e-05
MC	A1	0.00163715	0.310386	0.00527457	0.756269	0.968119	-2.52229e-05
MC	PSL	-0.00238597	-0.451085	0.0052894	0.651932	0.968119	-2.22716e-05
MC	SFL	0.00581409	1.14948	0.00505803	0.250368	0.892811	8.51761e-06
MC	PCV	-0.00059435	-0.112506	0.00528284	0.910423	0.986914	-2.78054e-05
MC	STV	-0.00112508	-0.210014	0.00535719	0.833658	0.968119	-2.7511e-05
MC	7Pm	-0.00175991	-0.327577	0.00537251	0.743234	0.968119	-2.58392e-05
MC	7m	-0.000734077	-0.141877	0.00517404	0.887178	0.986776	-2.63585e-05
MC	POS1	-0.00779194	-1.49183	0.00522308	0.135755	0.740479	3.36264e-05
MC	23d	-0.00435545	-0.815613	0.00534009	0.414728	0.957064	-9.51342e-06
MC	v23ab	-0.00388489	-0.753582	0.00515523	0.451106	0.968119	-1.15839e-05
MC	d23ab	0.00569274	1.06084	0.00536627	0.288772	0.892811	3.59939e-06
MC	31pv	0.00660241	1.25423	0.00526413	0.209769	0.878104	1.58861e-05
MC	5m	-0.000229106	-0.0439021	0.00521856	0.964983	0.986914	-2.73293e-05
MC	5mv	-0.00334643	-0.634259	0.00527613	0.525916	0.968119	-1.6592e-05
MC	23c	-0.00792834	-1.57436	0.00503591	0.115414	0.716363	3.76973e-05
MC	5L	-0.000149981	-0.0293096	0.00511712	0.976618	0.990021	-2.65134e-05
MC	24dd	-0.0119283	-2.35861	0.00505735	0.0183497	0.334532	0.000117698
MC	24dv	-0.00352106	-0.658832	0.0053444	0.510008	0.968119	-1.62105e-05
MC	7AL	-0.00530956	-1.00989	0.00525756	0.312555	0.892811	5.53455e-07
MC	SCEF	0.00722244	1.40801	0.00512955	0.159139	0.789584	2.63989e-05
MC	6ma	0.0144717	2.92984	0.00493942	0.00339377	0.176223	0.000188159
MC	7Am	0.00201994	0.379487	0.00532282	0.704329	0.968119	-2.4289e-05
MC	7PL	0.00633996	1.1707	0.00541551	0.241727	0.892811	1.08843e-05
MC	7PC	0.000359831	0.069033	0.00521245	0.944964	0.986914	-2.71113e-05
MC	LIPv	0.00230915	0.431384	0.0053529	0.666192	0.968119	-2.33651e-05
MC	VIP	-0.00593577	-1.10741	0.00536005	0.268125	0.892811	6.51445e-06
MC	MIP	-0.00473703	-0.894914	0.00529328	0.37084	0.952456	-5.60404e-06
MC	1	0.00361075	0.772	0.00467713	0.44012	0.968119	-9.14998e-06
MC	2	-0.00269751	-0.549009	0.00491342	0.583003	0.968119	-1.69775e-05
MC	3a	-0.00397119	-0.754966	0.00526009	0.450275	0.968119	-1.19804e-05
MC	6d	0.00284323	0.602142	0.00472187	0.547084	0.968119	-1.49897e-05
MC	6mp	0.000107212	0.0223486	0.00479728	0.98217	0.990021	-2.38993e-05
MC	6v	-0.000541355	-0.101803	0.00531765	0.918913	0.986914	-2.80845e-05
MC	p24pr	-0.00817541	-1.5181	0.00538529	0.128999	0.725619	3.76189e-05
MC	33pr	-0.00301381	-0.550242	0.00547724	0.582158	0.968119	-2.08713e-05
MC	a24pr	0.00613269	1.12772	0.00543813	0.259446	0.892811	7.98408e-06
MC	p32pr	-0.00347274	-0.644919	0.00538477	0.518984	0.968119	-1.70097e-05
MC	a24	0.000298172	0.0559776	0.00532663	0.95536	0.986914	-2.82441e-05
MC	d32	0.00537846	0.997851	0.00539004	0.318359	0.892811	-1.24647e-07
MC	8BM	-0.001262	-0.248406	0.00508039	0.803822	0.968119	-2.45542e-05
MC	p32	-0.00714478	-1.31164	0.0054472	0.18965	0.827422	2.14189e-05
MC	10r	0.00750647	1.36284	0.00550796	0.172942	0.798195	2.5888e-05
MC	47m	-0.0012155	-0.230807	0.00526628	0.817466	0.968119	-2.64229e-05
MC	8Av	0.0023013	0.463967	0.00496005	0.642674	0.968119	-1.93405e-05
MC	8Ad	0.00259724	0.508671	0.00510594	0.610986	0.968119	-1.95017e-05
MC	9m	0.00961907	1.9152	0.00502249	0.0554762	0.453665	6.7703e-05
MC	8BL	0.00438307	0.889947	0.00492509	0.373501	0.952456	-5.13277e-06
MC	9p	0.0050461	0.983221	0.00513221	0.325506	0.892811	-8.81327e-07
MC	10d	0.00277842	0.547313	0.00507647	0.584168	0.968119	-1.81419e-05
MC	8C	-0.00293424	-0.574788	0.00510491	0.565439	0.968119	-1.74602e-05
MC	44	-0.00364392	-0.68495	0.00531999	0.493381	0.968119	-1.50843e-05
MC	45	-0.00488501	-0.930134	0.00525195	0.352309	0.932583	-3.71463e-06
MC	47l	0.00140831	0.27784	0.00506877	0.781137	0.968119	-2.43096e-05
MC	a47r	-0.00551334	-1.11544	0.00494277	0.264672	0.892811	6.016e-06
MC	6r	-0.004644	-0.878837	0.00528426	0.379496	0.952456	-6.40229e-06
MC	IFJa	0.0062863	1.18013	0.0053268	0.237959	0.892811	1.11112e-05
MC	IFJp	-0.00267947	-0.503257	0.00532426	0.614787	0.968119	-2.14461e-05
MC	IFSp	-0.00383728	-0.718142	0.00534335	0.472675	0.968119	-1.38618e-05
MC	IFSa	0.00219821	0.419985	0.00523402	0.674499	0.968119	-2.25607e-05
MC	p9-46v	0.00143775	0.278093	0.00517004	0.780943	0.968119	-2.46829e-05
MC	46	0.0029848	0.604951	0.00493395	0.545216	0.968119	-1.55228e-05
MC	a9-46v	-0.00303989	-0.594548	0.00511293	0.55215	0.968119	-1.69949e-05
MC	9-46d	0.00182776	0.375171	0.00487181	0.707536	0.968119	-2.0551e-05
MC	9a	0.00148354	0.292141	0.00507817	0.770181	0.968119	-2.36199e-05
MC	10v	-0.0055078	-1.039	0.00530103	0.29881	0.892811	2.22686e-06
MC	a10p	-0.00276169	-0.525289	0.00525748	0.599386	0.968119	-2.00681e-05
MC	10pp	-0.0051069	-0.969458	0.00526779	0.332324	0.892811	-1.66377e-06
MC	11l	-0.0129522	-2.48992	0.00520184	0.0127821	0.328683	0.000140706
MC	13l	-0.00780903	-1.53121	0.00509991	0.125728	0.725619	3.52577e-05
MC	OFC	0.00091813	0.182027	0.00504392	0.855563	0.986776	-2.50844e-05
MC	47s	0.000292481	0.0590239	0.0049553	0.952933	0.986914	-2.47137e-05
MC	LIPd	-0.00356994	-0.663649	0.00537926	0.50692	0.968119	-1.62425e-05
MC	6a	0.00505454	1.01567	0.00497658	0.309796	0.892811	7.89453e-07
MC	i6-8	0.0115571	2.23986	0.00515973	0.0251067	0.334532	0.000107659
MC	s6-8	0.0040828	0.773959	0.00527521	0.438961	0.968119	-1.1226e-05
MC	43	0.015009	2.82761	0.00530802	0.00469266	0.176223	0.000197591
MC	OP4	-0.00121055	-0.230663	0.00524812	0.817578	0.968119	-2.60035e-05
MC	OP1	0.00586505	1.10549	0.00530538	0.268955	0.892811	6.23522e-06
MC	OP2-3	0.0017657	0.339106	0.00520693	0.734532	0.968119	-2.40637e-05
MC	52	-0.0098449	-1.84614	0.0053327	0.0648816	0.486612	7.06529e-05
MC	RI	-0.0119181	-2.28161	0.00522354	0.0225188	0.334532	0.000114282
MC	PFcm	-0.00163383	-0.313985	0.00520352	0.753535	0.968119	-2.43809e-05
MC	PoI2	0.00023724	0.0450148	0.00527026	0.964096	0.986914	-2.77872e-05
MC	TA2	-0.00350752	-0.650641	0.00539088	0.515283	0.968119	-1.70972e-05
MC	FOP4	0.00725374	1.36916	0.00529796	0.17096	0.798195	2.50942e-05
MC	MI	0.0090281	1.71271	0.00527125	0.0867763	0.600759	5.55039e-05
MC	Pir	0.00116266	0.222792	0.00521858	0.823699	0.968119	-2.57534e-05
MC	AVI	0.00225849	0.446388	0.00505947	0.65532	0.968119	-2.12831e-05
MC	AAIC	-0.0173756	-3.31595	0.00524001	0.000914361	0.164585	0.000277069
MC	FOP1	0.004702	0.8761	0.00536697	0.380982	0.952456	-6.73457e-06
MC	FOP3	0.00488098	1.04608	0.00466599	0.295534	0.892811	2.79439e-06
MC	FOP2	-0.00553404	-1.02198	0.005415	0.306796	0.892811	1.3229e-06
MC	PFt	-0.00188913	-0.355109	0.00531986	0.72251	0.968119	-2.46138e-05
MC	AIP	0.00273145	0.515703	0.00529655	0.606065	0.968119	-2.06292e-05
MC	EC	0.00701745	1.30159	0.00539143	0.193065	0.827422	2.01855e-05
MC	PreS	0.00461744	0.84216	0.00548285	0.399705	0.957064	-8.74812e-06
MC	H	0.00303823	0.568008	0.00534891	0.570033	0.968119	-1.96565e-05
MC	ProS	-0.00520519	-0.984269	0.00528838	0.324991	0.892811	-9.53269e-07
MC	PeEc	0.00455167	0.857588	0.00530752	0.391126	0.957064	-7.42704e-06
MC	STGa	-5.13641e-05	-0.00999687	0.00513801	0.992024	0.992024	-2.72679e-05
MC	PBelt	-0.000840014	-0.161219	0.0052104	0.871922	0.986776	-2.65755e-05
MC	A5	0.0101884	2.01956	0.00504484	0.0434371	0.390933	7.85326e-05
MC	PHA1	-0.00588968	-1.06359	0.00553753	0.287521	0.892811	4.0122e-06
MC	PHA3	0.000770632	0.146745	0.00525149	0.883334	0.986776	-2.70106e-05
MC	STSda	0.0120584	2.26462	0.00532469	0.0235425	0.334532	0.000117647
MC	STSdp	-0.00934355	-1.7362	0.00538162	0.0825389	0.59428	5.80624e-05
MC	STSvp	-0.0069611	-1.30798	0.00532204	0.190891	0.827422	2.01282e-05
MC	TGd	-0.00168756	-0.360331	0.00468337	0.718602	0.968119	-1.93143e-05
MC	TE1a	-0.00182127	-0.353222	0.00515617	0.723924	0.968119	-2.33383e-05
MC	TE1p	0.000883205	0.172451	0.00512148	0.863084	0.986776	-2.56197e-05
MC	TE2a	-0.000651722	-0.131236	0.00496604	0.89559	0.986776	-2.4234e-05
MC	TF	-0.0026061	-0.484211	0.00538217	0.62824	0.968119	-2.21185e-05
MC	TE2p	0.00768687	1.42237	0.00540427	0.154929	0.789584	2.96996e-05
MC	PHT	-0.00178816	-0.337524	0.00529788	0.735724	0.968119	-2.48663e-05
MC	PH	-0.00344589	-0.644596	0.00534581	0.519194	0.968119	-1.67058e-05
MC	TPOJ1	-0.00163611	-0.309109	0.00529298	0.757241	0.968119	-2.52678e-05
MC	TPOJ2	0.00316459	0.591693	0.00534836	0.554061	0.968119	-1.86671e-05
MC	TPOJ3	-0.0114899	-2.11804	0.00542478	0.0341796	0.361902	0.000102341
MC	DVT	0.00436142	0.817717	0.00533365	0.413525	0.957064	-9.47894e-06
MC	PGp	0.011382	2.18604	0.00520665	0.0288198	0.334532	0.000103315
MC	IP2	0.00336695	0.641625	0.00524753	0.521121	0.968119	-1.62533e-05
MC	IP1	-0.00144223	-0.278328	0.00518179	0.780763	0.968119	-2.48932e-05
MC	IP0	0.00158552	0.300239	0.00528086	0.763997	0.968119	-2.54137e-05
MC	PFop	0.000306522	0.0570578	0.00537212	0.954499	0.986914	-2.89165e-05
MC	PF	-0.000852757	-0.166845	0.00511108	0.867493	0.986776	-2.53312e-05
MC	PFm	-0.00197783	-0.398747	0.00496011	0.690082	0.968119	-2.07889e-05
MC	PGi	0.00112955	0.218054	0.00518012	0.827388	0.968119	-2.5687e-05
MC	PGs	-0.00144594	-0.282682	0.00511508	0.777422	0.968119	-2.40653e-05
MC	V6A	0.00756615	1.3974	0.00541445	0.162303	0.789584	2.79758e-05
MC	VMV1	0.00141495	0.260278	0.00543629	0.794651	0.968119	-2.77325e-05
MC	VMV3	-0.00149312	-0.274345	0.0054425	0.783821	0.968119	-2.74601e-05
MC	PHA2	-0.00203346	-0.395342	0.00514354	0.692593	0.968119	-2.54071e-05
MC	V4t	-0.00070603	-0.131671	0.00536208	0.895245	0.986776	-2.84409e-05
MC	FST	-0.00066328	-0.123061	0.00538985	0.902059	0.986776	-2.87263e-05
MC	V3CD	0.0104674	1.94889	0.00537092	0.051317	0.43986	8.11357e-05
MC	LO3	0.00650705	1.206	0.00539558	0.227828	0.892811	1.33386e-05
MC	VMV2	0.000106646	0.0194021	0.00549663	0.98452	0.990021	-3.01507e-05
MC	31pd	-0.000363862	-0.0687888	0.00528955	0.945158	0.986914	-2.79299e-05
MC	31a	0.00191941	0.359603	0.00533758	0.719146	0.968119	-2.50526e-05
MC	VVC	0.0151677	2.94051	0.00515818	0.00327905	0.176223	0.00020512
MC	25	-0.0112276	-2.05193	0.00547173	0.0401849	0.390933	9.62646e-05
MC	s32	-0.00581286	-1.05068	0.00553247	0.293413	0.892811	3.15547e-06
MC	pOFC	-0.0105552	-2.02455	0.00521358	0.0429221	0.390933	8.57559e-05
MC	PoI1	0.00373547	0.688484	0.00542564	0.491153	0.968119	-1.56264e-05
MC	Ig	0.00798314	1.52767	0.0052257	0.126605	0.725619	3.67128e-05
MC	FOP5	0.00517868	0.97512	0.00531081	0.329508	0.892811	-1.40426e-06
MC	p10p	-0.00109368	-0.213915	0.00511271	0.830615	0.968119	-2.50792e-05
MC	p47r	-0.00429075	-0.819549	0.0052355	0.412479	0.957064	-9.06287e-06
MC	TGv	0.000339547	0.0708594	0.00479185	0.94351	0.986914	-2.28972e-05
MC	MBelt	-0.0114896	-2.17893	0.00527304	0.0293442	0.334532	0.000103481
MC	LBelt	-0.00981924	-1.89601	0.00517891	0.0579683	0.453665	6.95943e-05
MC	A4	0.00817936	1.60513	0.00509577	0.108476	0.697345	4.10755e-05
MC	STSva	-0.00313844	-0.586672	0.00534957	0.557428	0.968119	-1.87806e-05
MC	TE1m	0.00327153	0.62554	0.00522993	0.531621	0.968119	-1.67723e-05
MC	PI	0.00226207	0.445208	0.00508092	0.656172	0.968119	-2.26775e-05
MC	a32pr	0.00125019	0.230808	0.00541658	0.817465	0.968119	-2.79876e-05
MC	p24	0.006016	1.11516	0.00539474	0.26479	0.892811	7.10015e-06
ICVF	V1	0.00168281	0.55202	0.00304846	0.580939	0.915897	-8.22328e-06
ICVF	MST	-0.00806205	-2.07428	0.00388667	0.038061	0.375764	5.3926e-05
ICVF	V6	-0.00269594	-0.567127	0.00475368	0.570632	0.915897	-1.77819e-05
ICVF	V2	0.0030069	1.08835	0.00276282	0.276451	0.72989	1.75628e-06
ICVF	V3	0.00300431	1.0546	0.00284877	0.291616	0.730978	1.06641e-06
ICVF	V4	0.00279689	0.961114	0.00291005	0.336502	0.758578	-7.37527e-07
ICVF	V8	0.000101573	0.0286107	0.00355017	0.977175	0.982634	-1.42982e-05
ICVF	4	0.00124412	0.290918	0.00427653	0.771116	0.943524	-1.91711e-05
ICVF	3b	-0.00331382	-0.669185	0.00495201	0.503382	0.881982	-1.49746e-05
ICVF	FEF	-0.00232271	-0.553778	0.0041943	0.579735	0.915897	-1.66479e-05
ICVF	PEF	0.00232304	0.47447	0.00489608	0.635168	0.938441	-2.08543e-05
ICVF	55b	-0.00286275	-0.70768	0.00404526	0.479149	0.87118	-1.02124e-05
ICVF	V3A	0.00836668	2.24888	0.00372038	0.0245271	0.314923	6.10883e-05
ICVF	RSC	0.00279239	0.899387	0.00310477	0.368454	0.771182	-2.41205e-06
ICVF	POS2	0.00727817	2.0716	0.00351331	0.0383112	0.375764	4.61151e-05
ICVF	V7	0.00600229	1.44353	0.00415806	0.14888	0.630096	2.04039e-05
ICVF	IPS1	0.00305225	0.716747	0.00425848	0.473536	0.87118	-1.05395e-05
ICVF	FFC	-0.00188676	-0.587169	0.00321332	0.557095	0.915897	-7.75297e-06
ICVF	V3B	0.00828489	2.22269	0.00372741	0.0262436	0.314923	5.85912e-05
ICVF	LO1	0.00616938	1.57011	0.00392927	0.1164	0.616236	2.39549e-05
ICVF	LO2	-0.00173656	-0.469429	0.00369931	0.638766	0.938441	-1.17132e-05
ICVF	PIT	1.79475e-05	0.00533321	0.00336524	0.995745	0.995745	-1.28418e-05
ICVF	MT	-0.00552899	-1.28647	0.00429779	0.198287	0.677672	1.36213e-05
ICVF	A1	0.00480989	1.10775	0.00434203	0.267978	0.72989	4.48262e-06
ICVF	PSL	-0.00614153	-1.74324	0.00352306	0.0813017	0.522654	3.30885e-05
ICVF	SFL	0.00322025	0.741094	0.00434527	0.458642	0.868217	-1.16577e-05
ICVF	PCV	-0.00392294	-1.12925	0.00347395	0.258803	0.72989	5.85474e-06
ICVF	STV	-0.00120697	-0.376036	0.00320972	0.706893	0.940794	-1.02532e-05
ICVF	7Pm	-0.00366206	-0.853032	0.00429299	0.393648	0.808182	-6.97932e-06
ICVF	7m	-0.00473392	-1.47733	0.00320436	0.139596	0.630096	2.24014e-05
ICVF	POS1	0.00759061	2.46279	0.00308211	0.0137911	0.225673	5.54797e-05
ICVF	23d	-0.00393944	-1.09317	0.00360369	0.274328	0.72989	4.89679e-06
ICVF	v23ab	-0.000569164	-0.157368	0.00361678	0.874956	0.961026	-1.92282e-05
ICVF	d23ab	-0.000710724	-0.208981	0.0034009	0.834464	0.955302	-2.10835e-05
ICVF	31pv	0.00681921	2.00917	0.00339404	0.0445273	0.380278	5.74284e-05
ICVF	5m	0.000160893	0.0328231	0.00490183	0.973816	0.982634	-2.68035e-05
ICVF	5mv	0.00177873	0.4557	0.0039033	0.648609	0.940794	-1.76464e-05
ICVF	23c	-0.00123595	-0.303345	0.00407439	0.761629	0.943524	-2.43035e-05
ICVF	5L	0.00133549	0.314776	0.00424267	0.752934	0.943524	-2.21334e-05
ICVF	24dd	0.00536477	1.26467	0.00424205	0.206001	0.677672	1.54329e-05
ICVF	24dv	-0.000582325	-0.138974	0.00419017	0.889471	0.961026	-2.59432e-05
ICVF	7AL	0.00518867	1.25986	0.00411845	0.20773	0.677672	1.35489e-05
ICVF	SCEF	-0.00117748	-0.293737	0.00400863	0.768961	0.943524	-2.4615e-05
ICVF	6ma	0.000534855	0.131152	0.00407813	0.895656	0.961026	-2.36375e-05
ICVF	7Am	-0.00045945	-0.116071	0.00395836	0.907597	0.961026	-2.26133e-05
ICVF	7PL	0.00360314	0.848366	0.00424716	0.396241	0.808182	-5.99693e-06
ICVF	7PC	-0.00422208	-1.07911	0.00391257	0.280548	0.72989	3.36467e-06
ICVF	LIPv	-0.000930719	-0.232323	0.00400614	0.816289	0.955302	-1.76666e-05
ICVF	VIP	-0.00527512	-1.25131	0.00421569	0.210831	0.677672	1.25545e-05
ICVF	MIP	0.00123669	0.312156	0.00396178	0.754924	0.943524	-1.5773e-05
ICVF	1	0.00213612	0.56642	0.00377127	0.571112	0.915897	-1.19335e-05
ICVF	2	0.00455749	1.17473	0.00387962	0.240113	0.70853	6.68121e-06
ICVF	3a	0.00355103	0.963499	0.00368556	0.335304	0.758578	-1.24067e-06
ICVF	6d	-0.00227681	-0.490004	0.0046465	0.624134	0.936201	-1.96304e-05
ICVF	6mp	-0.00149238	-0.336273	0.004438	0.736667	0.940794	-2.29379e-05
ICVF	6v	0.0015349	0.388586	0.00394997	0.697585	0.940794	-1.60605e-05
ICVF	p24pr	-0.000687466	-0.170997	0.00402034	0.864227	0.961026	-2.64274e-05
ICVF	33pr	-0.007987	-1.9477	0.00410074	0.0514599	0.385949	6.87456e-05
ICVF	a24pr	-0.00517324	-1.21504	0.00425768	0.224361	0.6829	1.32776e-05
ICVF	p32pr	0.00143936	0.368331	0.0039078	0.712629	0.940794	-2.24818e-05
ICVF	a24	0.00339769	1.03821	0.00327264	0.29918	0.730978	1.39725e-06
ICVF	d32	-0.00295423	-0.759936	0.00388748	0.447299	0.868217	-1.10957e-05
ICVF	8BM	-0.00521249	-1.3241	0.00393664	0.18548	0.677672	2.03699e-05
ICVF	p32	-0.00346154	-0.911502	0.00379761	0.362038	0.771182	-4.04398e-06
ICVF	10r	0.000470191	0.121982	0.00385459	0.902914	0.961026	-2.11047e-05
ICVF	47m	-0.00517731	-1.30923	0.00395445	0.190464	0.677672	1.3158e-05
ICVF	8Av	-0.00153586	-0.405094	0.00379135	0.685411	0.940794	-1.64278e-05
ICVF	8Ad	0.00104683	0.270203	0.00387423	0.787006	0.944407	-2.08817e-05
ICVF	9m	0.00262009	0.736437	0.00355779	0.46147	0.868217	-1.04114e-05
ICVF	8BL	0.00150251	0.337087	0.00445733	0.736053	0.940794	-2.25836e-05
ICVF	9p	0.00276288	0.673574	0.00410183	0.500587	0.881982	-1.24992e-05
ICVF	10d	-0.00507742	-1.22345	0.0041501	0.22117	0.6829	1.01494e-05
ICVF	8C	-0.000256137	-0.0756849	0.00338425	0.93967	0.961026	-1.49089e-05
ICVF	44	-0.00363678	-1.33949	0.00271505	0.18042	0.677672	8.2867e-06
ICVF	45	-0.00763449	-2.05732	0.0037109	0.039664	0.375764	5.71721e-05
ICVF	47l	-0.00636017	-1.79643	0.00354046	0.0724364	0.501483	3.8584e-05
ICVF	a47r	-0.00153346	-0.465931	0.00329118	0.641268	0.938441	-1.115e-05
ICVF	6r	-0.00393456	-1.11387	0.00353232	0.265342	0.72989	4.15424e-06
ICVF	IFJa	-0.00906027	-2.26913	0.00399283	0.0232669	0.314923	8.55725e-05
ICVF	IFJp	-0.00215878	-0.507947	0.00425001	0.611494	0.936201	-1.74018e-05
ICVF	IFSp	-0.00362322	-0.901361	0.00401972	0.367403	0.771182	-3.85892e-06
ICVF	IFSa	-0.000521032	-0.133859	0.0038924	0.893515	0.961026	-1.9283e-05
ICVF	p9-46v	0.00139122	0.369908	0.00376099	0.711453	0.940794	-1.5818e-05
ICVF	46	-0.00154776	-0.41479	0.00373141	0.678298	0.940794	-1.66167e-05
ICVF	a9-46v	-0.00536478	-1.42729	0.00375872	0.153506	0.630096	1.84913e-05
ICVF	9-46d	-0.000313687	-0.084959	0.00369221	0.932295	0.961026	-1.92506e-05
ICVF	9a	0.000475817	0.111363	0.00427267	0.911329	0.961026	-2.21187e-05
ICVF	10v	-0.00139537	-0.365917	0.00381337	0.71443	0.940794	-1.75589e-05
ICVF	a10p	0.00363019	0.907123	0.00400187	0.364349	0.771182	-3.40675e-06
ICVF	10pp	0.00152109	0.381369	0.0039885	0.702932	0.940794	-1.74879e-05
ICVF	11l	0.00412314	1.26976	0.00324718	0.20418	0.677672	8.17436e-06
ICVF	13l	0.000279684	0.0911967	0.00306682	0.927337	0.961026	-1.22228e-05
ICVF	OFC	-0.00566353	-1.281	0.00442118	0.200203	0.677672	1.65428e-05
ICVF	47s	-0.00880911	-2.52748	0.00348533	0.0114931	0.225673	9.55906e-05
ICVF	LIPd	0.00129155	0.328968	0.00392606	0.742182	0.940794	-1.65762e-05
ICVF	6a	-0.00438122	-1.04673	0.00418561	0.29523	0.730978	2.50799e-06
ICVF	i6-8	0.000943623	0.214046	0.0044085	0.830512	0.955302	-2.54276e-05
ICVF	s6-8	-0.00541184	-1.24096	0.00436101	0.21463	0.67778	1.35293e-05
ICVF	43	-0.000991669	-0.331614	0.00299043	0.740183	0.940794	-1.0211e-05
ICVF	OP4	0.00176366	0.622881	0.00283145	0.533367	0.899278	-6.2794e-06
ICVF	OP1	-0.00303291	-1.00282	0.00302438	0.315956	0.750081	6.97165e-08
ICVF	OP2-3	0.00873552	2.59229	0.00336981	0.00953841	0.214614	7.81294e-05
ICVF	52	0.00667699	1.69576	0.00393745	0.0899403	0.555462	3.28377e-05
ICVF	RI	0.000739957	0.2234	0.00331225	0.823225	0.955302	-1.29465e-05
ICVF	PFcm	-0.00126099	-0.438468	0.0028759	0.66105	0.940794	-8.43554e-06
ICVF	PoI2	-0.0073778	-2.1806	0.00338338	0.0292202	0.328727	7.51456e-05
ICVF	TA2	-0.00548719	-1.2065	0.00454802	0.227633	0.6829	1.03097e-05
ICVF	FOP4	0.0016291	0.506978	0.00321336	0.612174	0.936201	-1.07306e-05
ICVF	MI	-0.00370085	-1.07174	0.00345313	0.283846	0.72989	2.7653e-06
ICVF	Pir	0.0019516	0.545874	0.00357519	0.585157	0.915897	-1.18068e-05
ICVF	AVI	-0.00104767	-0.336789	0.00311077	0.736278	0.940794	-1.35961e-05
ICVF	AAIC	-0.00538392	-1.68118	0.00320246	0.0927379	0.555462	3.06795e-05
ICVF	FOP1	-0.00910656	-2.49483	0.00365017	0.0126067	0.225673	9.30951e-05
ICVF	FOP3	0.00619055	1.85541	0.00333648	0.0635466	0.457536	3.30207e-05
ICVF	FOP2	0.00157979	0.435593	0.00362676	0.663135	0.940794	-1.3081e-05
ICVF	PFt	-0.00195643	-0.547848	0.00357113	0.5838	0.915897	-1.23748e-05
ICVF	AIP	0.00155451	0.496261	0.00313244	0.619714	0.936201	-1.01593e-05
ICVF	EC	-0.0073272	-1.58199	0.00463164	0.113662	0.616236	4.21074e-05
ICVF	PreS	0.0109462	2.63092	0.00416058	0.0085194	0.214614	0.000107574
ICVF	H	0.0038236	0.756341	0.00505539	0.44945	0.868217	-1.18408e-05
ICVF	ProS	0.00847999	2.41258	0.0035149	0.0158455	0.237682	6.43058e-05
ICVF	PeEc	0.00039533	0.106353	0.00371715	0.915303	0.961026	-1.89768e-05
ICVF	STGa	0.000317321	0.0767631	0.00413378	0.938813	0.961026	-2.00308e-05
ICVF	PBelt	0.00292682	0.743157	0.00393836	0.457392	0.868217	-7.66539e-06
ICVF	A5	-0.00946887	-2.90188	0.00326301	0.00371186	0.126652	9.1195e-05
ICVF	PHA1	0.00494526	1.51115	0.00327252	0.130761	0.630096	1.69316e-05
ICVF	PHA3	0.00917632	2.86131	0.00320704	0.00422172	0.126652	9.51765e-05
ICVF	STSda	-0.014194	-3.96708	0.00357794	7.29181e-05	0.0131253	0.000225545
ICVF	STSdp	0.00272615	0.765266	0.00356236	0.444119	0.868217	-5.58862e-06
ICVF	STSvp	0.00369181	1.12621	0.00327808	0.260086	0.72989	3.60332e-06
ICVF	TGd	0.00247231	0.659485	0.00374885	0.509589	0.881982	-9.18932e-06
ICVF	TE1a	-0.00122517	-0.3698	0.00331306	0.711534	0.940794	-1.25263e-05
ICVF	TE1p	-0.000789456	-0.27898	0.00282979	0.780262	0.943524	-9.00511e-06
ICVF	TE2a	0.00157395	0.497103	0.00316624	0.61912	0.936201	-8.98551e-06
ICVF	TF	0.00471644	1.41348	0.00333676	0.157524	0.630096	1.42376e-05
ICVF	TE2p	-0.000382136	-0.10897	0.0035068	0.913227	0.961026	-1.34639e-05
ICVF	PHT	-0.000668951	-0.227595	0.00293921	0.819962	0.955302	-9.93143e-06
ICVF	PH	0.00197655	0.620339	0.00318625	0.535039	0.899278	-7.11048e-06
ICVF	TPOJ1	-0.00300449	-0.943228	0.00318533	0.345571	0.767936	-1.23831e-06
ICVF	TPOJ2	0.00582022	1.6663	0.00349289	0.0956629	0.555462	2.59142e-05
ICVF	TPOJ3	0.00590156	1.4624	0.00403552	0.143641	0.630096	2.07805e-05
ICVF	DVT	0.0112183	3.21273	0.00349183	0.00131611	0.102946	0.000144286
ICVF	PGp	-0.00359494	-1.03535	0.0034722	0.300513	0.730978	1.06804e-06
ICVF	IP2	-0.00341496	-0.842346	0.00405411	0.399601	0.808182	-6.86742e-06
ICVF	IP1	0.00380334	1.08324	0.00351109	0.278712	0.72989	2.89545e-06
ICVF	IP0	0.0120839	3.13574	0.0038536	0.00171576	0.102946	0.00015652
ICVF	PFop	0.000741376	0.259376	0.0028583	0.795347	0.948095	-1.0715e-05
ICVF	PF	-0.00441979	-1.94844	0.00226837	0.0513707	0.385949	1.97388e-05
ICVF	PFm	-0.00196712	-0.733844	0.00268058	0.463049	0.868217	-4.73874e-06
ICVF	PGi	0.00099695	0.366772	0.00271817	0.713791	0.940794	-7.70418e-06
ICVF	PGs	0.0010869	0.343421	0.00316492	0.731284	0.940794	-1.11529e-05
ICVF	V6A	-0.00449907	-1.00128	0.00449333	0.316701	0.750081	6.33088e-08
ICVF	VMV1	0.000973983	0.277982	0.00350376	0.781028	0.943524	-1.36499e-05
ICVF	VMV3	0.00530184	1.47772	0.00358785	0.139493	0.630096	1.81269e-05
ICVF	PHA2	0.00739341	1.63603	0.00451913	0.101844	0.572874	3.96426e-05
ICVF	V4t	-0.00587157	-1.4252	0.00411981	0.154108	0.630096	1.93993e-05
ICVF	FST	0.00462738	1.25904	0.00367533	0.208026	0.677672	8.58047e-06
ICVF	V3CD	0.000554279	0.155358	0.00356776	0.87654	0.961026	-1.38512e-05
ICVF	LO3	0.00547964	1.46229	0.0037473	0.143672	0.630096	1.79594e-05
ICVF	VMV2	0.00367839	0.959835	0.00383232	0.337146	0.758578	-1.24292e-06
ICVF	31pd	-0.0025626	-0.637587	0.00401922	0.523747	0.897852	-1.53535e-05
ICVF	31a	-0.00230119	-0.665924	0.00345564	0.505464	0.881982	-1.20065e-05
ICVF	VVC	-0.000683604	-0.203759	0.00335496	0.838543	0.955302	-1.40223e-05
ICVF	25	0.000852062	0.209951	0.00405838	0.833707	0.955302	-2.07259e-05
ICVF	s32	-0.00737362	-1.9911	0.00370329	0.0464784	0.380278	6.42256e-05
ICVF	pOFC	-0.00576098	-1.35486	0.00425209	0.175472	0.677672	2.09792e-05
ICVF	PoI1	-0.00726972	-1.99122	0.00365088	0.0464647	0.380278	6.54765e-05
ICVF	Ig	0.00588453	1.75868	0.003346	0.0786424	0.522654	3.09662e-05
ICVF	FOP5	0.00403602	0.967252	0.00417267	0.333425	0.758578	-1.35555e-06
ICVF	p10p	-0.0105724	-2.87421	0.00367838	0.00405306	0.126652	0.000120566
ICVF	p47r	-0.000474195	-0.128528	0.00368943	0.897732	0.961026	-1.75411e-05
ICVF	TGv	-0.00264136	-0.710776	0.00371616	0.477228	0.87118	-9.7762e-06
ICVF	MBelt	-0.00016513	-0.0386671	0.00427057	0.969156	0.982634	-1.95026e-05
ICVF	LBelt	-0.000359106	-0.0937931	0.00382871	0.925274	0.961026	-1.60621e-05
ICVF	A4	-0.00373279	-0.933561	0.00399844	0.350538	0.769473	-2.40898e-06
ICVF	STSva	-0.000355272	-0.120871	0.00293927	0.903794	0.961026	-1.0908e-05
ICVF	TE1m	-0.00473522	-1.42865	0.00331447	0.153114	0.630096	1.39355e-05
ICVF	PI	-0.00268805	-0.613475	0.00438168	0.539567	0.899278	-1.2655e-05
ICVF	a32pr	-0.00559035	-1.45559	0.0038406	0.145515	0.630096	2.90354e-05
ICVF	p24	-0.002469	-0.665425	0.00371041	0.505783	0.881982	-1.26485e-05
ISOVF	V1	0.00228444	0.589364	0.0038761	0.555621	0.949379	-9.82672e-06
ISOVF	MST	0.00887602	1.85291	0.00479033	0.0639052	0.949379	5.59972e-05
ISOVF	V6	-0.00104876	-0.233728	0.00448709	0.815197	0.963224	-1.90549e-05
ISOVF	V2	9.48621e-05	0.0250245	0.00379077	0.980036	0.990465	-1.44093e-05
ISOVF	V3	-0.00162789	-0.368134	0.00442199	0.712776	0.949379	-1.69163e-05
ISOVF	V4	-0.00766947	-1.72269	0.00445202	0.0849539	0.949379	3.90081e-05
ISOVF	V8	0.00152801	0.31288	0.00488368	0.754374	0.949379	-2.15514e-05
ISOVF	4	-0.000334378	-0.090062	0.00371275	0.928239	0.990465	-1.36361e-05
ISOVF	3b	-0.00160889	-0.352111	0.00456928	0.724758	0.949379	-1.82749e-05
ISOVF	FEF	-0.00172576	-0.44171	0.00390699	0.658702	0.949379	-1.22382e-05
ISOVF	PEF	0.00474563	1.00362	0.00472853	0.315571	0.949379	1.62306e-07
ISOVF	55b	0.00681583	1.67659	0.0040653	0.0936334	0.949379	2.99576e-05
ISOVF	V3A	-0.00183416	-0.382338	0.00479724	0.702213	0.949379	-1.96415e-05
ISOVF	RSC	0.00151938	0.295037	0.00514979	0.767968	0.949379	-2.43769e-05
ISOVF	POS2	0.00016617	0.0349009	0.00476119	0.972159	0.990465	-2.25295e-05
ISOVF	V7	0.000915892	0.191649	0.004779	0.848018	0.96618	-2.202e-05
ISOVF	IPS1	0.00419176	0.995599	0.00421029	0.319452	0.949379	-1.55898e-07
ISOVF	FFC	-0.00130883	-0.264995	0.00493908	0.791015	0.949379	-2.29257e-05
ISOVF	V3B	-0.00379925	-0.87643	0.00433492	0.380803	0.949379	-4.34903e-06
ISOVF	LO1	0.00147135	0.288784	0.00509499	0.772748	0.949379	-2.37707e-05
ISOVF	LO2	-0.00422061	-0.820863	0.00514168	0.411731	0.949379	-8.69876e-06
ISOVF	PIT	-0.0045756	-0.904252	0.00506009	0.365868	0.949379	-4.76506e-06
ISOVF	MT	-0.00304673	-0.669387	0.00455152	0.503253	0.949379	-1.14113e-05
ISOVF	A1	0.00494129	1.26642	0.00390178	0.205372	0.949379	9.17196e-06
ISOVF	PSL	0.000521642	0.131506	0.00396666	0.895375	0.990465	-1.54716e-05
ISOVF	SFL	0.00396364	0.894278	0.00443222	0.37118	0.949379	-3.92368e-06
ISOVF	PCV	0.00141107	0.319452	0.00441717	0.749386	0.949379	-1.76188e-05
ISOVF	STV	0.000145378	0.0325633	0.00446446	0.974023	0.990465	-1.98642e-05
ISOVF	7Pm	0.0008823	0.191556	0.00460598	0.848092	0.96618	-2.04265e-05
ISOVF	7m	0.00245598	0.638026	0.00384935	0.523461	0.949379	-8.8356e-06
ISOVF	POS1	-0.00281708	-0.538251	0.00523377	0.590408	0.949379	-1.93617e-05
ISOVF	23d	0.00159533	0.410987	0.00388172	0.681085	0.949379	-1.25112e-05
ISOVF	v23ab	-0.000308896	-0.0667948	0.00462455	0.946745	0.990465	-2.13011e-05
ISOVF	d23ab	-0.00202143	-0.516306	0.00391518	0.605644	0.949379	-1.12466e-05
ISOVF	31pv	-0.0018564	-0.43706	0.00424746	0.662071	0.949379	-1.46289e-05
ISOVF	5m	-0.00587146	-1.2932	0.00454024	0.19595	0.949379	1.38108e-05
ISOVF	5mv	-0.00534048	-1.14554	0.00466198	0.251994	0.949379	6.76951e-06
ISOVF	23c	-0.00197031	-0.514487	0.00382967	0.606915	0.949379	-1.07609e-05
ISOVF	5L	0.00430257	1.01613	0.00423427	0.309575	0.949379	5.82222e-07
ISOVF	24dd	-0.00735178	-1.66032	0.00442794	0.0968604	0.949379	3.44322e-05
ISOVF	24dv	-0.00753015	-1.59208	0.00472976	0.111377	0.949379	3.43736e-05
ISOVF	7AL	0.00271056	0.64898	0.00417664	0.516356	0.949379	-1.00698e-05
ISOVF	SCEF	0.00445086	1.04982	0.00423966	0.293811	0.949379	1.83096e-06
ISOVF	6ma	0.000895518	0.211012	0.00424391	0.832879	0.96399	-1.71716e-05
ISOVF	7Am	-0.0033341	-0.781781	0.00426474	0.434349	0.949379	-7.0551e-06
ISOVF	7PL	0.00133006	0.294784	0.00451197	0.76816	0.949379	-1.85171e-05
ISOVF	7PC	0.00309074	0.743026	0.00415966	0.457472	0.949379	-7.7503e-06
ISOVF	LIPv	0.00195796	0.447911	0.00437131	0.65422	0.949379	-1.52564e-05
ISOVF	VIP	0.00221592	0.507078	0.00436998	0.612103	0.949379	-1.41258e-05
ISOVF	MIP	0.00491309	1.05599	0.00465258	0.29098	0.949379	2.49144e-06
ISOVF	1	0.00102943	0.272484	0.00377795	0.785252	0.949379	-1.32079e-05
ISOVF	2	0.00122778	0.341676	0.0035934	0.732597	0.949379	-1.14106e-05
ISOVF	3a	0.000889733	0.277012	0.00321189	0.781773	0.949379	-9.53077e-06
ISOVF	6d	0.00432923	0.999706	0.00433051	0.31746	0.949379	-1.099e-08
ISOVF	6mp	0.00504917	1.14664	0.00440345	0.251539	0.949379	6.08656e-06
ISOVF	6v	0.00449676	1.07552	0.00418099	0.282149	0.949379	2.74684e-06
ISOVF	p24pr	0.00267244	0.656617	0.00407001	0.511432	0.949379	-9.38982e-06
ISOVF	33pr	0.0022285	0.449367	0.0049592	0.65317	0.949379	-1.96071e-05
ISOVF	a24pr	0.00162342	0.349703	0.00464228	0.726564	0.949379	-1.89404e-05
ISOVF	p32pr	-0.00456679	-1.00989	0.00452206	0.312555	0.949379	4.06539e-07
ISOVF	a24	0.00957525	1.98972	0.00481236	0.0466302	0.949379	6.84998e-05
ISOVF	d32	-0.0107039	-2.29828	0.00465738	0.0215526	0.891805	9.2968e-05
ISOVF	8BM	-0.000141572	-0.0317029	0.00446557	0.974709	0.990465	-1.9919e-05
ISOVF	p32	-0.00626874	-1.2376	0.00506526	0.215875	0.949379	1.37001e-05
ISOVF	10r	0.00184622	0.387995	0.00475836	0.698023	0.949379	-1.922e-05
ISOVF	47m	0.00147573	0.303924	0.0048556	0.761187	0.949379	-2.13698e-05
ISOVF	8Av	0.00572665	1.39503	0.00410502	0.163015	0.949379	1.5952e-05
ISOVF	8Ad	-0.00462053	-1.15097	0.00401447	0.249753	0.949379	5.25202e-06
ISOVF	9m	-0.00363926	-0.84076	0.00432854	0.400489	0.949379	-5.5006e-06
ISOVF	8BL	-0.00289815	-0.649861	0.00445965	0.515787	0.949379	-1.14897e-05
ISOVF	9p	-0.00271207	-0.623036	0.00435298	0.533265	0.949379	-1.1607e-05
ISOVF	10d	-0.00655538	-1.42138	0.00461198	0.155216	0.949379	2.1754e-05
ISOVF	8C	0.0011123	0.264821	0.00420017	0.791149	0.949379	-1.63639e-05
ISOVF	44	0.00189944	0.42687	0.0044497	0.669477	0.949379	-1.62662e-05
ISOVF	45	0.000434113	0.0850421	0.00510468	0.932228	0.990465	-2.59047e-05
ISOVF	47l	0.0014697	0.292657	0.00502192	0.769786	0.949379	-2.30036e-05
ISOVF	a47r	-0.000108715	-0.0243441	0.00446575	0.980578	0.990465	-1.99857e-05
ISOVF	6r	-0.000376467	-0.102787	0.00366259	0.918133	0.990465	-1.33026e-05
ISOVF	IFJa	-0.00145114	-0.369526	0.00392702	0.711738	0.949379	-1.33518e-05
ISOVF	IFJp	0.000844105	0.211668	0.00398786	0.832367	0.96399	-1.51994e-05
ISOVF	IFSp	-0.00189027	-0.475511	0.00397523	0.634426	0.949379	-1.22103e-05
ISOVF	IFSa	-0.00202325	-0.505503	0.00400245	0.613209	0.949379	-1.18871e-05
ISOVF	p9-46v	4.31504e-05	0.0100208	0.00430609	0.992005	0.992005	-1.85524e-05
ISOVF	46	0.00143591	0.342952	0.00418691	0.731637	0.949379	-1.55236e-05
ISOVF	a9-46v	-0.00375952	-0.844216	0.00445327	0.398555	0.949379	-5.69378e-06
ISOVF	9-46d	-0.00544022	-1.29869	0.00418901	0.19406	0.949379	1.20687e-05
ISOVF	9a	-0.00591453	-1.31903	0.00448401	0.18717	0.949379	1.49056e-05
ISOVF	10v	-0.00651797	-1.48275	0.00439586	0.13815	0.949379	2.31904e-05
ISOVF	a10p	-0.0044118	-0.957289	0.00460863	0.338429	0.949379	-1.77876e-06
ISOVF	10pp	-0.00898065	-1.837	0.00488877	0.0662199	0.949379	5.68582e-05
ISOVF	11l	0.000130234	0.0262583	0.00495974	0.979052	0.990465	-2.53333e-05
ISOVF	13l	-0.00330495	-0.679118	0.00486653	0.497068	0.949379	-1.30348e-05
ISOVF	OFC	-0.000452361	-0.0827163	0.00546883	0.934078	0.990465	-2.97795e-05
ISOVF	47s	-0.00093494	-0.179448	0.00521008	0.857587	0.970853	-2.64417e-05
ISOVF	LIPd	-0.00284161	-0.630256	0.00450866	0.528532	0.949379	-1.22276e-05
ISOVF	6a	0.00513499	1.36861	0.00375196	0.17113	0.949379	1.23084e-05
ISOVF	i6-8	0.00327157	0.768065	0.0042595	0.442454	0.949379	-7.45752e-06
ISOVF	s6-8	0.00601293	1.32371	0.00454248	0.185609	0.949379	1.55805e-05
ISOVF	43	0.00557452	1.08928	0.00511762	0.276039	0.949379	4.89914e-06
ISOVF	OP4	-0.00201266	-0.381372	0.00527741	0.70293	0.949379	-2.38363e-05
ISOVF	OP1	-0.000682151	-0.126073	0.00541075	0.899675	0.990465	-2.8886e-05
ISOVF	OP2-3	-0.00256239	-0.473569	0.0054108	0.63581	0.949379	-2.26279e-05
ISOVF	52	0.00472339	1.09924	0.00429695	0.27167	0.949379	3.85358e-06
ISOVF	RI	0.00158072	0.353751	0.00446844	0.723528	0.949379	-1.74687e-05
ISOVF	PFcm	-0.00115645	-0.229168	0.00504633	0.81874	0.963224	-2.42013e-05
ISOVF	PoI2	0.000136595	0.0311187	0.00438947	0.975175	0.990465	-1.9235e-05
ISOVF	TA2	0.00295092	0.611042	0.00482932	0.541176	0.949379	-1.46334e-05
ISOVF	FOP4	-0.00170991	-0.322711	0.00529857	0.746916	0.949379	-2.53884e-05
ISOVF	MI	0.00305055	0.75346	0.00404872	0.451179	0.949379	-7.06263e-06
ISOVF	Pir	-0.00643064	-1.2701	0.00506309	0.204057	0.949379	1.57908e-05
ISOVF	AVI	0.00269838	0.566684	0.0047617	0.570933	0.949379	-1.54057e-05
ISOVF	AAIC	-0.00473894	-0.953178	0.00497173	0.340507	0.949379	-2.26442e-06
ISOVF	FOP1	-0.0056829	-1.04147	0.00545661	0.297665	0.949379	2.51968e-06
ISOVF	FOP3	-0.00169615	-0.337076	0.00503197	0.736062	0.949379	-2.27858e-05
ISOVF	FOP2	-0.00718696	-1.33328	0.00539044	0.18245	0.949379	2.25637e-05
ISOVF	PFt	-0.00238205	-0.627951	0.00379337	0.530041	0.949379	-8.73933e-06
ISOVF	AIP	-0.00388706	-1.1064	0.00351325	0.268562	0.949379	2.76731e-06
ISOVF	EC	-0.00766344	-1.39937	0.00547637	0.161713	0.949379	2.86832e-05
ISOVF	PreS	0.00467823	0.919623	0.00508711	0.357777	0.949379	-4.01818e-06
ISOVF	H	0.00337875	0.653407	0.00517098	0.513499	0.949379	-1.52963e-05
ISOVF	ProS	-0.000525235	-0.105371	0.00498463	0.916082	0.990465	-2.55566e-05
ISOVF	PeEc	-0.00556528	-1.11105	0.00500901	0.266554	0.949379	5.87899e-06
ISOVF	STGa	-0.00515528	-1.00196	0.0051452	0.316371	0.949379	1.04069e-07
ISOVF	PBelt	0.00860056	2.2408	0.00383817	0.025046	0.891805	5.91923e-05
ISOVF	A5	0.00953436	2.20496	0.00432405	0.027464	0.891805	7.22269e-05
ISOVF	PHA1	-0.000638739	-0.116148	0.00549938	0.907536	0.990465	-3.05289e-05
ISOVF	PHA3	0.00156439	0.313979	0.00498246	0.753539	0.949379	-2.24703e-05
ISOVF	STSda	0.00543944	1.04884	0.00518616	0.294261	0.949379	2.74029e-06
ISOVF	STSdp	0.00327497	0.683106	0.00479424	0.494545	0.949379	-1.28131e-05
ISOVF	STSvp	-0.00131537	-0.326639	0.004027	0.743943	0.949379	-1.44843e-05
ISOVF	TGd	-0.00426357	-0.839112	0.00508106	0.401413	0.949379	-7.63747e-06
ISOVF	TE1a	-0.00670405	-1.57107	0.0042672	0.116177	0.949379	2.67347e-05
ISOVF	TE1p	0.00265359	0.621643	0.00426867	0.534181	0.949379	-1.11869e-05
ISOVF	TE2a	0.00201662	0.413261	0.00487977	0.679418	0.949379	-1.999e-05
ISOVF	TF	-0.00651543	-1.26507	0.00515027	0.205857	0.949379	1.63375e-05
ISOVF	TE2p	0.00196868	0.379441	0.00518836	0.704363	0.949379	-2.36105e-05
ISOVF	PHT	-0.00193446	-0.438847	0.00440804	0.660775	0.949379	-1.56469e-05
ISOVF	PH	0.00174104	0.353674	0.00492274	0.723586	0.949379	-2.13251e-05
ISOVF	TPOJ1	0.0076962	1.69726	0.00453447	0.0896564	0.949379	3.87031e-05
ISOVF	TPOJ2	-0.00397883	-0.893601	0.00445258	0.371542	0.949379	-3.99811e-06
ISOVF	TPOJ3	-0.00244342	-0.517573	0.00472092	0.60476	0.949379	-1.64129e-05
ISOVF	DVT	-0.00446488	-0.991197	0.00450453	0.321597	0.949379	-3.55351e-07
ISOVF	PGp	0.0033643	0.694552	0.00484384	0.487341	0.949379	-1.21716e-05
ISOVF	IP2	0.000428681	0.109548	0.00391319	0.912769	0.990465	-1.5148e-05
ISOVF	IP1	-0.00166105	-0.404761	0.00410378	0.685656	0.949379	-1.41161e-05
ISOVF	IP0	-0.00374234	-0.839249	0.00445915	0.401336	0.949379	-5.89663e-06
ISOVF	PFop	0.00106432	0.248543	0.00428224	0.803716	0.958072	-1.72637e-05
ISOVF	PF	0.00407934	1.04759	0.00389402	0.294835	0.949379	1.47864e-06
ISOVF	PFm	0.00271352	0.716655	0.00378636	0.473592	0.949379	-6.97461e-06
ISOVF	PGi	0.00357781	0.86925	0.00411597	0.384717	0.949379	-4.13435e-06
ISOVF	PGs	-0.00131	-0.299292	0.004377	0.76472	0.949379	-1.7452e-05
ISOVF	V6A	-0.00523636	-1.10643	0.00473267	0.268549	0.949379	5.01281e-06
ISOVF	VMV1	0.011898	2.17381	0.00547335	0.0297268	0.891805	0.000111943
ISOVF	VMV3	0.000491086	0.10423	0.00471155	0.916987	0.990465	-2.25517e-05
ISOVF	PHA2	0.00155059	0.297943	0.00520432	0.765749	0.949379	-2.43749e-05
ISOVF	V4t	0.00100658	0.207708	0.00484614	0.835458	0.96399	-2.25525e-05
ISOVF	FST	-0.00722889	-1.46201	0.00494448	0.143748	0.949379	2.78568e-05
ISOVF	V3CD	-0.00510604	-1.05991	0.00481744	0.289196	0.949379	2.86063e-06
ISOVF	LO3	-0.000119118	-0.0243414	0.00489365	0.98058	0.990465	-2.39312e-05
ISOVF	VMV2	0.00409385	0.793691	0.00515799	0.427381	0.949379	-9.89616e-06
ISOVF	31pd	0.0054806	1.26106	0.00434603	0.207296	0.949379	1.12575e-05
ISOVF	31a	-0.00344382	-0.81525	0.00422425	0.414935	0.949379	-5.97943e-06
ISOVF	VVC	0.00408249	0.840095	0.00485956	0.400862	0.949379	-7.01309e-06
ISOVF	25	0.00773181	1.57491	0.00490938	0.115288	0.949379	3.58838e-05
ISOVF	s32	0.00788924	1.56718	0.00503403	0.117082	0.949379	3.69199e-05
ISOVF	pOFC	0.00364132	0.659845	0.00551845	0.509358	0.949379	-1.72592e-05
ISOVF	PoI1	-0.00696565	-1.41206	0.00493297	0.157943	0.949379	2.405e-05
ISOVF	Ig	0.00234383	0.50379	0.0046524	0.614412	0.949379	-1.6097e-05
ISOVF	FOP5	-0.00168015	-0.320004	0.00525041	0.748967	0.949379	-2.46784e-05
ISOVF	p10p	-0.0028856	-0.613474	0.0047037	0.539567	0.949379	-1.38133e-05
ISOVF	p47r	-0.00858012	-1.91758	0.00447445	0.0551731	0.949379	5.35817e-05
ISOVF	TGv	-0.0119464	-2.32614	0.00513569	0.0200171	0.891805	0.000119009
ISOVF	MBelt	0.00175794	0.40101	0.00438377	0.688415	0.949379	-1.60887e-05
ISOVF	LBelt	0.0115723	2.8021	0.00412989	0.00508026	0.891805	0.000116611
ISOVF	A4	0.00191036	0.525389	0.00363609	0.599316	0.949379	-9.57723e-06
ISOVF	STSva	0.0035652	0.857144	0.00415939	0.391372	0.949379	-4.59483e-06
ISOVF	TE1m	0.00478841	1.14138	0.00419528	0.25372	0.949379	5.32463e-06
ISOVF	PI	0.00153448	0.309978	0.0049503	0.75658	0.949379	-2.22181e-05
ISOVF	a32pr	-0.00434764	-0.920296	0.00472417	0.357425	0.949379	-3.42098e-06
ISOVF	p24	-7.971e-05	-0.0188476	0.00422919	0.984963	0.990465	-1.79321e-05

### Sheet: S8
Regional regression - unstratified (ABCD) - accounting for global phenotype
SA = Surface area; CT = Cortical thickness; MC = Mean curvature; ICVF = Intracellular volume fraction; ISOVF = Isotropic volume fraction; p.adj = p-value adjusted (fdr=5%, n=180); variance explained specific on variance explained by PGS for autism
phenotype	brain region	beta	t-value	standard error	p-value	p.adj	variance explained
SA	V1	-0.0140737	-1.13822	0.0123647	0.255086	0.675227	4.49982e-05
SA	MST	-0.000248556	-0.0205256	0.0121096	0.983625	0.989729	-0.000145136
SA	V6	-0.00228742	-0.187876	0.0121752	0.850982	0.989729	-0.00014183
SA	V2	-0.0238065	-2.12982	0.0111777	0.0332364	0.284883	0.000438001
SA	V3	-0.0192416	-1.76088	0.0109273	0.0783206	0.41091	0.000247013
SA	V4	-0.0147941	-1.36686	0.0108234	0.171731	0.562029	9.97909e-05
SA	V8	0.000377333	0.0325574	0.0115898	0.974029	0.989729	-0.000131845
SA	4	0.00485592	0.522249	0.0092981	0.601521	0.958756	-6.28521e-05
SA	3b	0.00701228	0.708758	0.00989376	0.478508	0.90652	-4.8313e-05
SA	FEF	0.00430699	0.351045	0.0122691	0.725569	0.989729	-0.000130787
SA	PEF	0.00288863	0.23164	0.0124703	0.816827	0.989729	-0.000149949
SA	55b	-0.000111834	-0.00967004	0.011565	0.992285	0.992285	-0.000134361
SA	V3A	-0.00665267	-0.558503	0.0119116	0.576527	0.943407	-9.7196e-05
SA	RSC	0.00336063	0.339839	0.00988888	0.733992	0.989729	-8.593e-05
SA	POS2	0.00378631	0.326421	0.0115994	0.744119	0.989729	-0.000119335
SA	V7	-0.00200231	-0.156971	0.0127559	0.875274	0.989729	-0.000158963
SA	IPS1	0.00486647	0.381558	0.0127542	0.702806	0.989729	-0.000139204
SA	FFC	-0.0110815	-1.05068	0.010547	0.29346	0.72349	1.14492e-05
SA	V3B	0.00505421	0.414588	0.0121909	0.678462	0.989729	-0.000122657
SA	LO1	-0.0114675	-0.950797	0.0120609	0.341754	0.788663	-1.37568e-05
SA	LO2	-0.00295838	-0.263063	0.0112459	0.792513	0.989729	-0.000115242
SA	PIT	-0.00928518	-0.818832	0.0113395	0.412922	0.844614	-4.14638e-05
SA	MT	-0.00762345	-0.637834	0.0119521	0.523611	0.90652	-8.38842e-05
SA	A1	0.0305788	2.63821	0.0115907	0.00836084	0.16668	0.000783555
SA	PSL	0.0135856	1.17943	0.0115188	0.238285	0.647283	5.19974e-05
SA	SFL	-0.0115604	-1.04237	0.0110905	0.297292	0.72349	1.06071e-05
SA	PCV	0.0239083	1.95502	0.0122292	0.0506372	0.337581	0.000413695
SA	STV	-0.00280354	-0.239964	0.0116832	0.810368	0.989729	-0.00012984
SA	7Pm	0.0172885	1.37707	0.0125545	0.168553	0.561844	0.000139127
SA	7m	0.0223362	1.99579	0.0111916	0.0460117	0.318543	0.00037054
SA	POS1	-0.00276833	-0.272038	0.0101763	0.785605	0.989729	-9.5929e-05
SA	23d	-0.00721287	-0.64766	0.0111368	0.517235	0.90652	-7.10412e-05
SA	v23ab	0.0167962	1.57899	0.0106373	0.114403	0.487179	0.000169941
SA	d23ab	0.0190499	1.81299	0.0105075	0.0698946	0.396265	0.000249942
SA	31pv	0.0161856	1.37722	0.0117524	0.168506	0.561844	0.00012219
SA	5m	0.00640415	0.54399	0.0117725	0.586473	0.951037	-9.91846e-05
SA	5mv	0.00450987	0.408647	0.0110361	0.682817	0.989729	-0.000109404
SA	23c	-0.00682197	-0.648474	0.01052	0.516709	0.90652	-6.50594e-05
SA	5L	0.00990792	0.84636	0.0117065	0.397393	0.835184	-3.97285e-05
SA	24dd	0.00262854	0.260041	0.0101082	0.794843	0.989729	-0.000100768
SA	24dv	-0.00396324	-0.374249	0.0105898	0.708235	0.989729	-0.000101291
SA	7AL	0.0109452	0.892307	0.0122661	0.372272	0.815979	-3.08722e-05
SA	SCEF	0.0141155	1.49521	0.00944045	0.134923	0.495635	0.000112632
SA	6ma	-0.0100521	-0.843424	0.0119182	0.399033	0.835184	-4.13186e-05
SA	7Am	0.0200605	1.61053	0.0124558	0.107346	0.471277	0.00024636
SA	7PL	0.00223033	0.182821	0.0121995	0.854946	0.989729	-0.000143424
SA	7PC	0.0230545	1.87869	0.0122716	0.0603465	0.362079	0.000384825
SA	LIPv	0.0394416	3.12775	0.0126102	0.00177181	0.16668	0.00140719
SA	VIP	0.028606	2.37323	0.0120536	0.0176714	0.21014	0.000685795
SA	MIP	0.0280753	2.27366	0.0123481	0.0230297	0.243844	0.000640559
SA	1	-0.00352056	-0.388543	0.00906094	0.697631	0.989729	-6.99579e-05
SA	2	0.0150263	1.38689	0.0108345	0.165538	0.561844	0.000110042
SA	3a	0.00405521	0.398598	0.0101737	0.690207	0.989729	-8.84098e-05
SA	6d	0.00369828	0.319938	0.0115594	0.749029	0.989729	-0.000120442
SA	6mp	-0.00185482	-0.151283	0.0122606	0.879759	0.989729	-0.000146124
SA	6v	0.00132839	0.115737	0.0114777	0.907866	0.989729	-0.0001314
SA	p24pr	-0.0279816	-2.57045	0.0108859	0.010186	0.16668	0.000659199
SA	33pr	-0.0267451	-2.38971	0.0111918	0.0168991	0.21014	0.00057941
SA	a24pr	-0.0329393	-2.92348	0.0112672	0.00347725	0.16668	0.000960532
SA	p32pr	-0.0101221	-1.07735	0.0093953	0.281375	0.713345	1.49413e-05
SA	a24	-0.00518683	-0.521724	0.0099417	0.601886	0.958756	-7.0651e-05
SA	d32	0.0105795	1.08809	0.00972308	0.276611	0.713345	1.73906e-05
SA	8BM	0.0128662	1.37898	0.00933017	0.167962	0.561844	7.85414e-05
SA	p32	-0.0122293	-1.30877	0.00934415	0.190674	0.601842	6.1985e-05
SA	10r	-0.008393	-0.778472	0.0107814	0.436328	0.871872	-4.56668e-05
SA	47m	-0.00869389	-0.775339	0.011213	0.438177	0.871872	-4.9626e-05
SA	8Av	0.00887585	0.827315	0.0107285	0.408099	0.844342	-3.55121e-05
SA	8Ad	0.00098021	0.0917162	0.0106874	0.926927	0.989729	-0.00011281
SA	9m	-0.00406648	-0.471297	0.00862827	0.637449	0.989729	-5.70508e-05
SA	8BL	-0.0308047	-2.93777	0.0104857	0.00332125	0.16668	0.000829303
SA	9p	-0.0164661	-1.50165	0.0109653	0.133252	0.495635	0.000150763
SA	10d	-0.017517	-1.92216	0.00911317	0.0546432	0.351278	0.000220448
SA	8C	0.000449862	0.0425815	0.0105647	0.966037	0.989729	-0.000110004
SA	44	0.0025202	0.206619	0.0121973	0.836316	0.989729	-0.000142922
SA	45	0.00229621	0.190037	0.0120829	0.849288	0.989729	-0.000138928
SA	47l	0.00198656	0.178981	0.0110993	0.85796	0.989729	-0.000118005
SA	a47r	0.00207155	0.208305	0.00994483	0.835	0.989729	-9.31422e-05
SA	6r	0.0119325	1.01589	0.0117458	0.30973	0.743351	4.4163e-06
SA	IFJa	-0.00151608	-0.123236	0.0123023	0.901926	0.989729	-0.000149531
SA	IFJp	0.00697264	0.575171	0.0121227	0.565202	0.935241	-9.75187e-05
SA	IFSp	0.0105332	0.87732	0.0120061	0.380356	0.815979	-3.3001e-05
SA	IFSa	0.0109109	0.894776	0.012194	0.370951	0.815979	-2.94277e-05
SA	p9-46v	-0.00960943	-0.936181	0.0102645	0.349226	0.795705	-1.31431e-05
SA	46	-0.00627419	-0.622199	0.0100839	0.53384	0.90652	-6.22096e-05
SA	a9-46v	-0.00670062	-0.631948	0.0106031	0.52745	0.90652	-6.71233e-05
SA	9-46d	-0.0120108	-1.17599	0.0102133	0.239656	0.647283	3.97873e-05
SA	9a	-0.0220937	-2.01834	0.0109465	0.0436102	0.313993	0.000368725
SA	10v	-0.00587937	-0.629861	0.00933439	0.528815	0.90652	-5.2454e-05
SA	a10p	0.000262604	0.0241534	0.0108723	0.980731	0.989729	-0.000118277
SA	10pp	-0.000214429	-0.0214821	0.00998173	0.982862	0.989729	-9.90024e-05
SA	11l	0.00214622	0.201486	0.0106519	0.840327	0.989729	-0.000109535
SA	13l	-0.00996045	-0.962393	0.0103497	0.335899	0.785219	-7.99122e-06
SA	OFC	-0.00119087	-0.106881	0.011142	0.914888	0.989729	-0.000126945
SA	47s	-0.016499	-1.53193	0.0107701	0.125605	0.495635	0.000155
SA	LIPd	0.0349313	2.64629	0.0132001	0.00816401	0.16668	0.00104859
SA	6a	-0.00294379	-0.262808	0.0112013	0.792709	0.989729	-0.000114732
SA	i6-8	0.000769597	0.0686886	0.0112042	0.94524	0.989729	-0.000122492
SA	s6-8	-0.01553	-1.29714	0.0119725	0.194645	0.601842	9.82414e-05
SA	43	0.0099269	0.87652	0.0113254	0.38079	0.815979	-2.94761e-05
SA	OP4	0.0256109	2.71945	0.00941769	0.0065621	0.16668	0.00056575
SA	OP1	0.0286094	2.76026	0.0103648	0.00579706	0.16668	0.000701788
SA	OP2-3	0.0121452	1.1728	0.0103557	0.240933	0.647283	4.02469e-05
SA	52	0.0205764	1.70591	0.0120618	0.0880876	0.41091	0.000290404
SA	RI	0.0122966	1.04206	0.0118003	0.297435	0.72349	1.18859e-05
SA	PFcm	0.0282031	2.58577	0.010907	0.00974465	0.16668	0.000678041
SA	PoI2	-0.00143277	-0.143109	0.0100117	0.88621	0.989729	-9.77729e-05
SA	TA2	0.0158374	1.57042	0.0100848	0.116382	0.487179	0.000148559
SA	FOP4	0.00060212	0.0514682	0.0116989	0.958955	0.989729	-0.000135758
SA	MI	0.00211012	0.198703	0.0106194	0.842503	0.989729	-0.000107892
SA	Pir	-0.00723001	-0.649482	0.011132	0.516057	0.90652	-7.36537e-05
SA	AVI	0.0073828	0.627425	0.0117668	0.53041	0.90652	-8.44634e-05
SA	AAIC	-0.0179162	-1.72152	0.0104072	0.0852197	0.41091	0.000212625
SA	FOP1	0.00806037	0.719007	0.0112104	0.472171	0.90652	-6.03102e-05
SA	FOP3	0.00284755	0.259794	0.0109608	0.795033	0.989729	-0.000111395
SA	FOP2	0.00483306	0.471414	0.0102523	0.637366	0.989729	-8.19384e-05
SA	PFt	0.0171806	1.54412	0.0111264	0.122623	0.495635	0.000170988
SA	AIP	0.0317362	2.63868	0.0120273	0.00834916	0.16668	0.000855593
SA	EC	-0.0247775	-1.88483	0.0131458	0.0595115	0.362079	0.000432548
SA	PreS	-0.0133448	-1.17407	0.0113662	0.240424	0.647283	4.9676e-05
SA	H	-0.0029918	-0.243172	0.0123032	0.807882	0.989729	-0.000141184
SA	ProS	-0.0100155	-0.77094	0.0129913	0.440779	0.871872	-6.94513e-05
SA	PeEc	-0.00170823	-0.128825	0.0132601	0.897502	0.989729	-0.000170368
SA	STGa	-0.0161623	-1.68884	0.00957007	0.0913134	0.41091	0.000166682
SA	PBelt	0.0184674	1.69054	0.010924	0.0909884	0.41091	0.000220588
SA	A5	-0.0147702	-1.45909	0.0101228	0.144604	0.520573	0.000114891
SA	PHA1	-0.00489994	-0.394487	0.012421	0.693239	0.989729	-0.00012994
SA	PHA3	0.00315057	0.269306	0.0116989	0.787706	0.989729	-0.000125878
SA	STSda	-0.0262114	-2.35266	0.0111412	0.0186791	0.21014	0.000558923
SA	STSdp	-0.023562	-2.08334	0.0113097	0.0372715	0.304948	0.000421479
SA	STSvp	-0.0226704	-2.02677	0.0111855	0.04274	0.313993	0.000388101
SA	TGd	-0.0223883	-2.39214	0.00935908	0.0167877	0.21014	0.000409995
SA	TE1a	-0.0112262	-1.08251	0.0103705	0.279077	0.713345	1.81494e-05
SA	TE1p	-0.00124903	-0.118503	0.01054	0.905674	0.989729	-0.000108667
SA	TE2a	0.0182601	1.70916	0.0106837	0.0874842	0.41091	0.000216325
SA	TF	0.0171101	1.51846	0.0112681	0.128964	0.495635	0.000164119
SA	TE2p	0.00426124	0.451259	0.009443	0.651823	0.989729	-7.07642e-05
SA	PHT	-0.000762084	-0.0700717	0.0108758	0.944139	0.989729	-0.000116816
SA	PH	-0.0182403	-1.76804	0.0103167	0.0771168	0.41091	0.000224249
SA	TPOJ1	-0.00106866	-0.095143	0.0112322	0.924205	0.989729	-0.000124451
SA	TPOJ2	0.00455384	0.391292	0.011638	0.695599	0.989729	-0.000114216
SA	TPOJ3	-0.00494427	-0.409894	0.0120623	0.681902	0.989729	-0.000119581
SA	DVT	-0.00770737	-0.657698	0.0117187	0.510763	0.90652	-7.72028e-05
SA	PGp	-0.00668548	-0.573488	0.0116576	0.566341	0.935241	-9.11281e-05
SA	IP2	0.0209575	1.70556	0.0122877	0.0881529	0.41091	0.000284529
SA	IP1	0.00926637	0.756454	0.0122497	0.449413	0.879287	-6.35205e-05
SA	IP0	0.00268878	0.208453	0.0128987	0.834884	0.989729	-0.000158021
SA	PFop	0.0249149	2.38378	0.0104518	0.0171736	0.21014	0.000507747
SA	PF	0.0240132	2.19272	0.0109513	0.0283741	0.268807	0.000455019
SA	PFm	0.00215071	0.181107	0.0118754	0.856291	0.989729	-0.000137904
SA	PGi	0.00265158	0.227499	0.0116554	0.820045	0.989729	-0.000128079
SA	PGs	-0.00208198	-0.181422	0.0114759	0.856044	0.989729	-0.000126218
SA	V6A	0.00175738	0.145867	0.0120479	0.884033	0.989729	-0.000142317
SA	VMV1	-0.0277679	-2.16161	0.012846	0.0306968	0.276271	0.000602258
SA	VMV3	-0.00378909	-0.335923	0.0112796	0.736943	0.989729	-0.00011145
SA	PHA2	-0.00405452	-0.319986	0.0126709	0.748993	0.989729	-0.000143588
SA	V4t	-0.00277599	-0.247174	0.0112309	0.804784	0.989729	-0.000116207
SA	FST	-0.00721941	-0.639243	0.0112937	0.522695	0.90652	-7.46446e-05
SA	V3CD	-0.00492812	-0.431475	0.0114216	0.666142	0.989729	-0.000106705
SA	LO3	-0.0113481	-0.974383	0.0116464	0.329914	0.781376	-6.78907e-06
SA	VMV2	-0.0147047	-1.24725	0.0117897	0.212366	0.626653	7.68895e-05
SA	31pd	0.0218162	1.80942	0.012057	0.0704471	0.396265	0.000324759
SA	31a	0.0154507	1.28954	0.0119815	0.19727	0.601842	9.42732e-05
SA	VVC	0.000216586	0.0197663	0.0109573	0.984231	0.989729	-0.000118618
SA	25	-0.0110991	-1.20048	0.00924561	0.230012	0.647283	3.76416e-05
SA	s32	-0.000723553	-0.0778559	0.00929349	0.937946	0.989729	-8.60862e-05
SA	pOFC	-0.00205414	-0.180894	0.0113555	0.856458	0.989729	-0.000124334
SA	PoI1	-0.00170588	-0.158349	0.0107729	0.874188	0.989729	-0.000117611
SA	Ig	0.00747868	0.690641	0.0108286	0.489824	0.90652	-6.13977e-05
SA	FOP5	0.0107542	0.885539	0.0121442	0.375909	0.815979	-3.1671e-05
SA	p10p	-0.0142875	-1.31118	0.0108967	0.189858	0.601842	8.57105e-05
SA	p47r	0.0138993	1.18682	0.0117114	0.235358	0.647283	5.53759e-05
SA	TGv	0.0167835	1.49635	0.0112163	0.134626	0.495635	0.000154392
SA	MBelt	0.0310949	2.86077	0.0108694	0.00424404	0.16668	0.000839504
SA	LBelt	0.0255374	2.24941	0.0113529	0.0245304	0.245304	0.000520201
SA	A4	0.00667898	0.702207	0.00951141	0.482583	0.90652	-4.56101e-05
SA	STSva	-0.0213333	-2.02084	0.0105567	0.043351	0.313993	0.000339572
SA	TE1m	0.00171877	0.163768	0.0104952	0.869921	0.989729	-0.000106037
SA	PI	-0.000379017	-0.0373236	0.0101549	0.970229	0.989729	-0.000105444
SA	a32pr	-0.00541579	-0.58569	0.00924686	0.558111	0.935241	-5.76994e-05
SA	p24	-0.0141798	-1.26768	0.0111856	0.204972	0.614915	7.4646e-05
CT	V1	-0.00406122	-0.334246	0.0121504	0.738208	0.965113	-0.000131294
CT	MST	-0.028725	-2.22309	0.0129212	0.0262553	0.484475	0.000671834
CT	V6	-0.00922906	-0.838809	0.0110026	0.401617	0.943092	-3.7718e-05
CT	V2	0.00567656	0.512111	0.0110846	0.608596	0.965113	-9.24683e-05
CT	V3	0.000504221	0.05092	0.00990221	0.959391	0.993292	-0.000104613
CT	V4	0.00598214	0.596277	0.0100325	0.551018	0.965113	-7.14358e-05
CT	V8	-0.0130244	-1.04884	0.0124178	0.294301	0.943092	1.63487e-05
CT	4	0.00851506	0.943444	0.00902551	0.345501	0.943092	-9.78579e-06
CT	3b	-0.00173861	-0.15221	0.0114225	0.879028	0.991991	-0.000133895
CT	FEF	0.00590965	0.509584	0.011597	0.610366	0.965113	-0.000109938
CT	PEF	0.0286966	2.28452	0.0125613	0.0223836	0.484475	0.000681975
CT	55b	0.00967438	0.858647	0.011267	0.390577	0.943092	-3.65116e-05
CT	V3A	0.0058245	0.511754	0.0113814	0.608846	0.965113	-9.92529e-05
CT	RSC	0.00362248	0.254982	0.0142068	0.798747	0.991991	-0.000188635
CT	POS2	-0.00587124	-0.541517	0.0108422	0.588176	0.965113	-8.6657e-05
CT	V7	-0.0143204	-1.24582	0.0114948	0.212891	0.943092	7.66419e-05
CT	IPS1	-0.0232354	-1.98557	0.0117021	0.0471366	0.538249	0.000427184
CT	FFC	-0.0142456	-1.1799	0.0120736	0.238099	0.943092	6.13968e-05
CT	V3B	-0.0156887	-1.29385	0.0121256	0.195778	0.943092	0.00010483
CT	LO1	0.0027867	0.218515	0.0127529	0.827037	0.991991	-0.000163566
CT	LO2	0.0191519	1.51749	0.0126208	0.129208	0.943092	0.000213121
CT	PIT	-0.010336	-0.802121	0.0128858	0.422522	0.943092	-6.0872e-05
CT	MT	-0.00602681	-0.4773	0.0126269	0.63317	0.965113	-0.000126972
CT	A1	-0.00537386	-0.448035	0.0119943	0.654148	0.965113	-0.000120722
CT	PSL	-0.00277003	-0.244417	0.0113332	0.806918	0.991991	-0.00013075
CT	SFL	-0.00860631	-0.773205	0.0111307	0.439438	0.943092	-5.8472e-05
CT	PCV	-0.0119374	-1.05186	0.0113488	0.292917	0.943092	1.43728e-05
CT	STV	-0.00627787	-0.527894	0.0118923	0.597597	0.965113	-0.000107654
CT	7Pm	-0.0129203	-1.02826	0.0125652	0.30388	0.943092	9.33046e-06
CT	7m	-0.00465376	-0.405441	0.0114783	0.685171	0.965113	-0.000115761
CT	POS1	-0.0107476	-0.911597	0.0117899	0.362026	0.943092	-2.40723e-05
CT	23d	0.0163496	1.26771	0.0128969	0.204961	0.943092	0.000108477
CT	v23ab	0.0113763	0.922089	0.0123375	0.356527	0.943092	-2.37723e-05
CT	d23ab	0.000228818	0.0175953	0.0130045	0.985962	0.993292	-0.000175733
CT	31pv	-0.0109746	-0.844821	0.0129905	0.398252	0.943092	-4.89911e-05
CT	5m	-0.000734386	-0.0653446	0.0112387	0.947902	0.991991	-0.000128827
CT	5mv	-0.00601187	-0.524024	0.0114725	0.600285	0.965113	-0.000101069
CT	23c	-0.000119432	-0.00977684	0.0122158	0.9922	0.993292	-0.00015847
CT	5L	0.00637496	0.58522	0.0108933	0.558426	0.965113	-8.30885e-05
CT	24dd	-0.00883665	-0.793956	0.0111299	0.427259	0.943092	-4.92971e-05
CT	24dv	0.00528407	0.43463	0.0121576	0.66385	0.965113	-0.000129259
CT	7AL	-9.10744e-05	-0.00840719	0.0108329	0.993292	0.993292	-0.000127244
CT	SCEF	-0.00966891	-0.850179	0.0113728	0.395267	0.943092	-3.71538e-05
CT	6ma	0.0093774	0.931389	0.0100682	0.351698	0.943092	-1.56288e-05
CT	7Am	-0.00418182	-0.373505	0.0111961	0.708789	0.965113	-0.000114346
CT	7PL	-0.000231079	-0.0190841	0.0121085	0.984775	0.993292	-0.00015086
CT	7PC	0.000672062	0.0654491	0.0102685	0.947819	0.991991	-0.00011259
CT	LIPv	-0.0059072	-0.50292	0.0117458	0.615043	0.965113	-0.00010716
CT	VIP	-0.00812632	-0.709525	0.0114532	0.478033	0.965113	-6.71887e-05
CT	MIP	-0.00682549	-0.596771	0.0114374	0.550688	0.965113	-8.88062e-05
CT	1	-0.00195898	-0.187939	0.0104235	0.850933	0.991991	-0.000111221
CT	2	0.006976	0.730053	0.00955547	0.465393	0.965113	-4.61115e-05
CT	3a	-0.0122949	-1.10701	0.0111064	0.268343	0.943092	2.98129e-05
CT	6d	0.0114346	1.06199	0.0107672	0.288292	0.943092	1.61821e-05
CT	6mp	0.0201118	1.84265	0.0109146	0.0654406	0.616075	0.000309111
CT	6v	0.0127321	1.17901	0.0107989	0.238451	0.943092	5.27045e-05
CT	p24pr	-0.00946083	-0.7074	0.0133741	0.479351	0.965113	-9.02729e-05
CT	33pr	-0.00189777	-0.13337	0.0142294	0.893907	0.991991	-0.000196631
CT	a24pr	-0.00752857	-0.566492	0.0132898	0.571086	0.965113	-0.00012064
CT	p32pr	0.00932077	0.781304	0.0119298	0.434661	0.943092	-5.94275e-05
CT	a24	-0.00381205	-0.303392	0.0125648	0.761604	0.967496	-0.000149006
CT	d32	-0.0013985	-0.117649	0.011887	0.906351	0.991991	-0.000145876
CT	8BM	-0.0231036	-2.07887	0.0111136	0.0376814	0.484475	0.00042766
CT	p32	-0.00293086	-0.225931	0.0129724	0.821265	0.991991	-0.000163724
CT	10r	0.0103802	0.789908	0.0131411	0.42962	0.943092	-6.5098e-05
CT	47m	0.0373959	3.03448	0.0123237	0.0024221	0.145326	0.00129107
CT	8Av	0.00158438	0.159865	0.00991073	0.872994	0.991991	-0.000113356
CT	8Ad	-0.000940356	-0.0914691	0.0102806	0.927124	0.991991	-0.00011955
CT	9m	-0.0067544	-0.635061	0.0106358	0.525418	0.965113	-7.16024e-05
CT	8BL	0.00654042	0.624816	0.0104678	0.532121	0.965113	-7.80681e-05
CT	9p	-0.00924033	-0.856432	0.0107893	0.3918	0.943092	-3.35011e-05
CT	10d	0.00386678	0.335907	0.0115115	0.736956	0.965113	-0.000124014
CT	8C	-0.011237	-1.06237	0.0105773	0.288121	0.943092	1.56169e-05
CT	44	-0.0165538	-1.42874	0.0115863	0.153142	0.943092	0.000150228
CT	45	0.00110401	0.107153	0.0103031	0.914672	0.991991	-0.00011286
CT	47l	0.0244572	2.17243	0.011258	0.0298711	0.484475	0.000491908
CT	a47r	-0.00304713	-0.294195	0.0103575	0.768621	0.967496	-0.00010759
CT	6r	-0.00693045	-0.689408	0.0100528	0.490599	0.965113	-5.77309e-05
CT	IFJa	-0.023757	-1.89946	0.0125072	0.057562	0.57562	0.000415102
CT	IFJp	-0.00461077	-0.362174	0.0127308	0.717237	0.965113	-0.000146266
CT	IFSp	0.0127959	1.06589	0.0120049	0.286525	0.943092	2.0363e-05
CT	IFSa	-0.00467034	-0.412907	0.0113109	0.679693	0.965113	-0.000112678
CT	p9-46v	0.00420911	0.387261	0.0108689	0.69858	0.965113	-0.000108191
CT	46	-0.00911968	-0.872529	0.010452	0.382963	0.943092	-2.81445e-05
CT	a9-46v	-0.0219975	-1.94736	0.0112961	0.0515487	0.54581	0.000383291
CT	9-46d	-0.00828718	-0.781781	0.0106004	0.434381	0.943092	-4.77876e-05
CT	9a	0.00537224	0.483394	0.0111136	0.628838	0.965113	-0.000100899
CT	10v	-0.00277241	-0.230006	0.0120536	0.818097	0.991991	-0.000144187
CT	a10p	0.00429224	0.350294	0.0122532	0.726133	0.965113	-0.000136222
CT	10pp	-0.0126607	-1.02338	0.0123714	0.306178	0.943092	7.61126e-06
CT	11l	0.0089676	0.751922	0.0119262	0.452134	0.957461	-6.67279e-05
CT	13l	0.00278885	0.227658	0.0122502	0.819922	0.991991	-0.00015367
CT	OFC	-0.000461803	-0.0365049	0.0126504	0.970881	0.993292	-0.000167062
CT	47s	-0.00115795	-0.0971247	0.0119223	0.922631	0.991991	-0.000149295
CT	LIPd	-0.0060385	-0.522528	0.0115563	0.601326	0.965113	-0.000102856
CT	6a	0.00138727	0.139832	0.00992101	0.888799	0.991991	-0.000115811
CT	i6-8	0.0225297	2.09495	0.0107543	0.0362263	0.484475	0.000439898
CT	s6-8	0.0142601	1.30579	0.0109207	0.191685	0.943092	9.44909e-05
CT	43	0.00090613	0.0749399	0.0120914	0.940266	0.991991	-0.000152093
CT	OP4	-0.00878659	-0.806753	0.0108913	0.419848	0.943092	-4.50789e-05
CT	OP1	-0.0412263	-3.37909	0.0122004	0.000732936	0.0659642	0.00158294
CT	OP2-3	-0.014738	-1.19222	0.0123619	0.233234	0.943092	6.6228e-05
CT	52	-0.0142758	-1.15089	0.0124041	0.249832	0.943092	5.07441e-05
CT	RI	-0.0011005	-0.0953211	0.0115452	0.924064	0.991991	-0.0001397
CT	PFcm	0.00339391	0.296921	0.0114303	0.76654	0.967496	-0.000124026
CT	PoI2	-0.00410457	-0.317762	0.0129171	0.750679	0.965159	-0.000156022
CT	TA2	0.0077518	0.650604	0.0119148	0.515332	0.965113	-8.22662e-05
CT	FOP4	-0.00652148	-0.583306	0.0111802	0.559714	0.965113	-8.98236e-05
CT	MI	0.0295925	2.5398	0.0116515	0.0111221	0.484475	0.000829689
CT	Pir	0.00136672	0.0987552	0.0138394	0.921337	0.991991	-0.000192116
CT	AVI	0.0144127	1.23556	0.0116649	0.216682	0.943092	7.56228e-05
CT	AAIC	0.0308506	2.43384	0.0126757	0.0149751	0.484475	0.000845576
CT	FOP1	-0.000525838	-0.0438049	0.0120041	0.965062	0.993292	-0.000149998
CT	FOP3	0.0213117	1.74213	0.0122332	0.0815492	0.698993	0.000323343
CT	FOP2	-0.00236259	-0.187482	0.0126017	0.85129	0.991991	-0.000156457
CT	PFt	0.0167885	1.46945	0.011425	0.141775	0.943092	0.00016081
CT	AIP	0.0144175	1.36394	0.0105705	0.172649	0.943092	0.000103009
CT	EC	0.0105345	0.772071	0.0136445	0.44011	0.943092	-7.49994e-05
CT	PreS	0.0175578	1.34813	0.0130238	0.177679	0.943092	0.000145403
CT	H	0.0084752	0.635347	0.0133395	0.525232	0.965113	-0.000111317
CT	ProS	0.00282914	0.208691	0.0135566	0.834698	0.991991	-0.000175918
CT	PeEc	-0.0139395	-1.08519	0.0128453	0.277892	0.943092	3.02827e-05
CT	STGa	0.0213136	1.82242	0.0116953	0.0684527	0.616075	0.000330634
CT	PBelt	-0.00690334	-0.583374	0.0118335	0.559668	0.965113	-9.51415e-05
CT	A5	-0.00633667	-0.566199	0.0111916	0.571284	0.965113	-9.06902e-05
CT	PHA1	-0.00422651	-0.324886	0.0130092	0.745281	0.965113	-0.000157419
CT	PHA3	-0.00578782	-0.452633	0.012787	0.650833	0.965113	-0.00013355
CT	STSda	0.000926181	0.0771668	0.0120023	0.938494	0.991991	-0.000146245
CT	STSdp	0.00116466	0.0905467	0.0128625	0.927856	0.991991	-0.000163067
CT	STSvp	0.00499329	0.38982	0.0128092	0.696686	0.965113	-0.0001387
CT	TGd	0.0140024	1.35777	0.0103128	0.174599	0.943092	9.84428e-05
CT	TE1a	0.00848271	0.783817	0.0108223	0.433185	0.943092	-5.16653e-05
CT	TE1p	-0.0250167	-2.12294	0.011784	0.0338092	0.484475	0.000522215
CT	TE2a	-0.0117744	-0.975327	0.0120723	0.329446	0.943092	-7.58916e-06
CT	TF	0.00547144	0.4347	0.0125867	0.663799	0.965113	-0.000134574
CT	TE2p	0.019639	1.55451	0.0126335	0.120128	0.943092	0.000238896
CT	PHT	-0.00396671	-0.326579	0.0121462	0.744	0.965113	-0.000140074
CT	PH	0.0158153	1.21948	0.0129689	0.22272	0.943092	8.40252e-05
CT	TPOJ1	-0.00532849	-0.434428	0.0122655	0.663997	0.965113	-0.000126844
CT	TPOJ2	0.00497719	0.394736	0.0126089	0.693055	0.965113	-0.000138542
CT	TPOJ3	0.015282	1.22044	0.0125217	0.222357	0.943092	7.99472e-05
CT	DVT	-0.0426464	-3.64696	0.0116937	0.000268117	0.0482611	0.00175885
CT	PGp	-0.00521929	-0.473859	0.0110144	0.635621	0.965113	-0.000103364
CT	IP2	0.0105013	1.00105	0.0104903	0.316852	0.943092	2.57625e-07
CT	IP1	-0.0102768	-0.981557	0.0104699	0.326367	0.943092	-4.37146e-06
CT	IP0	-0.0119303	-1.0365	0.0115102	0.300022	0.943092	1.0371e-05
CT	PFop	0.00516986	0.427192	0.0121019	0.669258	0.965113	-0.000126341
CT	PF	-0.00997992	-0.986634	0.0101151	0.323871	0.943092	-3.05444e-06
CT	PFm	0.0107409	1.13209	0.00948768	0.257652	0.943092	2.9258e-05
CT	PGi	0.00700816	0.665122	0.0105367	0.506004	0.965113	-6.73899e-05
CT	PGs	0.0039724	0.396931	0.0100078	0.691435	0.965113	-9.58981e-05
CT	V6A	-0.00956568	-0.795816	0.01202	0.426178	0.943092	-5.44636e-05
CT	VMV1	-0.00299686	-0.224991	0.0133199	0.821996	0.991991	-0.000168782
CT	VMV3	-0.00497214	-0.363853	0.0136653	0.715984	0.965113	-0.000161874
CT	PHA2	-0.000402088	-0.0306979	0.0130982	0.975512	0.993292	-0.000177621
CT	V4t	0.0255315	1.97924	0.0128996	0.0478443	0.538249	0.000495652
CT	FST	0.0192769	1.43352	0.0134472	0.151773	0.943092	0.000190988
CT	V3CD	0.0129734	1.06415	0.0121913	0.287313	0.943092	2.0408e-05
CT	LO3	0.00155608	0.121847	0.0127708	0.903025	0.991991	-0.000165718
CT	VMV2	-0.0288333	-2.08229	0.0138469	0.0373677	0.484475	0.00063755
CT	31pd	-0.0262191	-2.10642	0.0124472	0.0352185	0.484475	0.000545702
CT	31a	-0.00895779	-0.700638	0.0127852	0.483562	0.965113	-8.50666e-05
CT	VVC	-0.00629572	-0.502808	0.0125211	0.615122	0.965113	-0.000120403
CT	25	0.028377	2.15513	0.0131671	0.0311998	0.484475	0.000654792
CT	s32	0.017503	1.26424	0.0138446	0.206203	0.943092	0.000113565
CT	pOFC	0.0154063	1.16263	0.0132512	0.245036	0.943092	6.52665e-05
CT	PoI1	0.00116699	0.0920106	0.0126832	0.926693	0.991991	-0.00016526
CT	Ig	-0.0157854	-1.31123	0.0120386	0.189841	0.943092	0.000109601
CT	FOP5	-0.00401995	-0.342821	0.0117261	0.731748	0.965113	-0.000126822
CT	p10p	-0.00126328	-0.10366	0.0121868	0.917444	0.991991	-0.000154065
CT	p47r	-0.0101927	-0.84519	0.0120597	0.398046	0.943092	-4.32625e-05
CT	TGv	-0.00547886	-0.450998	0.0121483	0.652011	0.965113	-0.000124368
CT	MBelt	0.00523518	0.463658	0.011291	0.642913	0.965113	-0.000102403
CT	LBelt	-0.0126883	-1.04799	0.0121073	0.294695	0.943092	1.47708e-05
CT	A4	-0.00938551	-0.870832	0.0107776	0.383889	0.943092	-3.01141e-05
CT	STSva	0.00734816	0.590515	0.0124436	0.554872	0.965113	-0.000101517
CT	TE1m	-0.0141513	-1.12772	0.0125485	0.259492	0.943092	4.39492e-05
CT	PI	0.00511375	0.410706	0.0124511	0.681306	0.965113	-0.000128938
CT	a32pr	0.0149131	1.24378	0.0119901	0.21364	0.943092	8.4477e-05
CT	p24	0.001921	0.158624	0.0121104	0.873972	0.991991	-0.000157088
MC	V1	-0.024719	-2.23327	0.0110685	0.025576	0.889627	0.000505419
MC	MST	-0.00931908	-0.682873	0.0136469	0.494719	0.906189	-9.88822e-05
MC	V6	-0.0104713	-0.769184	0.0136135	0.441821	0.889627	-7.54079e-05
MC	V2	-0.00579948	-0.56068	0.0103437	0.575042	0.967142	-7.57623e-05
MC	V3	-0.0260413	-2.35977	0.0110355	0.0183254	0.889627	0.000568732
MC	V4	-0.00919597	-0.770707	0.0119319	0.440917	0.889627	-5.91467e-05
MC	V8	-0.0127085	-0.944758	0.0134516	0.344829	0.889627	-1.95116e-05
MC	4	-0.00883168	-0.893366	0.00988585	0.371705	0.889627	-2.09551e-05
MC	3b	-0.000515549	-0.0421674	0.0122262	0.966367	0.981943	-0.000150378
MC	FEF	0.00560507	0.437984	0.0127974	0.661417	0.977716	-0.000137793
MC	PEF	0.0107089	0.77251	0.0138625	0.439849	0.889627	-7.72323e-05
MC	55b	-0.0151686	-1.20344	0.0126043	0.228864	0.889627	7.48503e-05
MC	V3A	0.00154918	0.121826	0.0127163	0.903041	0.981943	-0.00016123
MC	RSC	-0.01199	-0.909004	0.0131902	0.363393	0.889627	-3.06168e-05
MC	POS2	0.00929146	0.692655	0.0134143	0.488559	0.906189	-9.25749e-05
MC	V7	0.0079654	0.589584	0.0135102	0.555496	0.967142	-0.000120378
MC	IPS1	-0.00653562	-0.476112	0.0137271	0.634016	0.967142	-0.00014455
MC	FFC	0.0136544	1.10345	0.0123742	0.269886	0.889627	3.36009e-05
MC	V3B	-0.00687792	-0.505713	0.0136004	0.613081	0.967142	-0.000138619
MC	LO1	0.000508675	0.0375647	0.0135413	0.970036	0.981943	-0.000183391
MC	LO2	0.0118269	0.895662	0.0132047	0.370477	0.889627	-3.46599e-05
MC	PIT	0.00270455	0.206275	0.0131114	0.836585	0.981943	-0.000168387
MC	MT	-0.0240807	-1.79879	0.0133872	0.0721137	0.889627	0.000401589
MC	A1	0.0148785	1.1007	0.0135173	0.271083	0.889627	3.90217e-05
MC	PSL	0.00464254	0.370982	0.0125142	0.710667	0.977716	-0.000140375
MC	SFL	0.0137556	1.0918	0.0125989	0.274973	0.889627	3.10516e-05
MC	PCV	0.0287729	2.15489	0.0133523	0.0312189	0.889627	0.000648984
MC	STV	-0.00201407	-0.157677	0.0127734	0.874718	0.981943	-0.000160859
MC	7Pm	0.0134898	0.980709	0.0137552	0.326785	0.889627	-7.21464e-06
MC	7m	0.00102047	0.079543	0.0128292	0.936604	0.981943	-0.000165981
MC	POS1	0.00663884	0.506183	0.0131155	0.612751	0.967142	-0.000127984
MC	23d	0.00364838	0.277837	0.0131314	0.78115	0.981943	-0.000162358
MC	v23ab	0.0104162	0.809734	0.0128637	0.418132	0.889627	-5.78874e-05
MC	d23ab	0.00271269	0.206265	0.0131515	0.836593	0.981943	-0.000169226
MC	31pv	0.0171677	1.27428	0.0134724	0.202624	0.889627	0.000114807
MC	5m	-0.00505088	-0.385372	0.0131065	0.699978	0.977716	-0.000148734
MC	5mv	-0.00139999	-0.102184	0.0137007	0.918615	0.981943	-0.000184275
MC	23c	-0.00145503	-0.1111	0.0130966	0.911542	0.981943	-0.00016924
MC	5L	-0.0128308	-1.04949	0.0122257	0.294003	0.889627	1.59601e-05
MC	24dd	0.0140744	1.09358	0.0128701	0.274195	0.889627	3.24345e-05
MC	24dv	0.0036282	0.262696	0.0138114	0.792796	0.981943	-0.000176943
MC	7AL	0.0167782	1.27067	0.0132042	0.203906	0.889627	0.00011029
MC	SCEF	0.00996106	0.759997	0.0131067	0.447293	0.889627	-7.33401e-05
MC	6ma	-0.0101869	-0.840781	0.012116	0.400511	0.889627	-4.42473e-05
MC	7Am	0.0187911	1.40254	0.013398	0.160819	0.889627	0.000173952
MC	7PL	0.00651767	0.484346	0.0134566	0.628162	0.967142	-0.000140386
MC	7PC	-0.0112905	-0.892962	0.0126439	0.371921	0.889627	-3.33191e-05
MC	LIPv	0.0149856	1.10258	0.0135913	0.270262	0.889627	3.99343e-05
MC	VIP	0.00381028	0.284062	0.0134135	0.776375	0.981943	-0.000166458
MC	MIP	0.019233	1.43214	0.0134295	0.152167	0.889627	0.000191693
MC	1	-0.00788817	-0.677053	0.0116507	0.498404	0.906189	-7.50531e-05
MC	2	-0.00208073	-0.163117	0.0127561	0.870433	0.981943	-0.000159719
MC	3a	-0.0214764	-1.59331	0.0134791	0.111156	0.889627	0.00028674
MC	6d	0.0057129	0.480072	0.0119001	0.631197	0.967142	-0.000113307
MC	6mp	-0.0203922	-1.69376	0.0120396	0.090374	0.889627	0.000278246
MC	6v	-0.00905685	-0.744458	0.0121657	0.456635	0.889627	-6.89716e-05
MC	p24pr	0.00101721	0.0760048	0.0133835	0.939418	0.981943	-0.000181462
MC	33pr	-0.0121959	-0.877226	0.0139028	0.380407	0.889627	-4.46311e-05
MC	a24pr	-0.0257373	-1.85848	0.0138486	0.0631609	0.889627	0.000467345
MC	p32pr	0.0112154	0.806271	0.0139102	0.420126	0.889627	-6.78453e-05
MC	a24	-0.00414882	-0.313806	0.013221	0.753682	0.977716	-0.000159488
MC	d32	0.0159883	1.19865	0.0133386	0.230721	0.889627	7.85912e-05
MC	8BM	-0.00325292	-0.251536	0.0129322	0.801411	0.981943	-0.00016116
MC	p32	0.0138454	1.00853	0.0137283	0.313251	0.889627	3.2379e-06
MC	10r	0.00199606	0.145437	0.0137246	0.884372	0.981943	-0.000185385
MC	47m	-0.00264504	-0.193414	0.0136756	0.846643	0.981943	-0.000180366
MC	8Av	0.00616246	0.51792	0.0118985	0.604538	0.967142	-0.00010627
MC	8Ad	-0.0107363	-0.829812	0.0129383	0.406686	0.889627	-5.36507e-05
MC	9m	-0.00198045	-0.170207	0.0116355	0.864854	0.981943	-0.000135126
MC	8BL	-0.00168478	-0.142114	0.0118551	0.886996	0.981943	-0.00014376
MC	9p	-0.00927824	-0.751405	0.0123479	0.452445	0.889627	-6.69985e-05
MC	10d	-0.00166812	-0.140613	0.0118633	0.888182	0.981943	-0.000142084
MC	8C	0.00880901	0.691277	0.0127431	0.489424	0.906189	-8.58428e-05
MC	44	-0.0072104	-0.558083	0.0129199	0.576813	0.967142	-0.000115315
MC	45	0.0155198	1.21689	0.0127536	0.223704	0.889627	7.85468e-05
MC	47l	-0.00618015	-0.498167	0.0124058	0.618388	0.967142	-0.00011658
MC	a47r	-0.00411121	-0.353129	0.0116422	0.724007	0.977716	-0.000118178
MC	6r	-0.00482701	-0.36246	0.0133174	0.717024	0.977716	-0.00015296
MC	IFJa	-0.00758269	-0.550594	0.0137718	0.581937	0.967142	-0.000131284
MC	IFJp	0.00422486	0.312052	0.013539	0.755014	0.977716	-0.000173668
MC	IFSp	0.0115746	0.864187	0.0133936	0.387527	0.889627	-4.51684e-05
MC	IFSa	0.00182359	0.142079	0.012835	0.887023	0.981943	-0.000164023
MC	p9-46v	-0.00569051	-0.463237	0.0122842	0.643215	0.972931	-0.000119711
MC	46	-0.0103941	-0.877022	0.0118516	0.380518	0.889627	-3.27584e-05
MC	a9-46v	-0.0209653	-1.75525	0.0119443	0.0792782	0.889627	0.000300779
MC	9-46d	-0.00559626	-0.489653	0.011429	0.624402	0.967142	-0.00010219
MC	9a	-0.00979779	-0.837594	0.0116975	0.402299	0.889627	-4.24157e-05
MC	10v	-0.0127969	-1.00572	0.0127241	0.314602	0.889627	1.88119e-06
MC	a10p	0.000229653	0.0179174	0.0128174	0.985705	0.985705	-0.000166021
MC	10pp	-0.00410703	-0.326506	0.0125787	0.744056	0.977716	-0.00014187
MC	11l	0.0139134	1.09922	0.0126575	0.271726	0.889627	3.38425e-05
MC	13l	-0.0229101	-1.73485	0.0132058	0.0828296	0.889627	0.000356831
MC	OFC	-0.0153849	-1.28825	0.0119425	0.19772	0.889627	9.70186e-05
MC	47s	-0.00724574	-0.584279	0.0124012	0.559059	0.967142	-0.000102977
MC	LIPd	-0.0146976	-1.05318	0.0139555	0.29231	0.889627	2.08481e-05
MC	6a	-0.00308695	-0.239681	0.0128794	0.810588	0.981943	-0.000162193
MC	i6-8	-0.0218679	-1.70048	0.0128598	0.0891044	0.889627	0.000320142
MC	s6-8	-0.0156949	-1.18851	0.0132055	0.234689	0.889627	7.17616e-05
MC	43	-0.0102634	-0.783849	0.0130936	0.433167	0.889627	-6.66706e-05
MC	OP4	-0.0261004	-2.01938	0.012925	0.0435024	0.889627	0.000516074
MC	OP1	-0.00161138	-0.118103	0.0136439	0.905991	0.981943	-0.000183496
MC	OP2-3	0.00175487	0.128163	0.0136924	0.898025	0.981943	-0.000185812
MC	52	0.0172094	1.32472	0.012991	0.185324	0.889627	0.000150304
MC	RI	0.000404403	0.029474	0.0137207	0.976488	0.981943	-0.000187332
MC	PFcm	0.0303676	2.2627	0.013421	0.0236979	0.889627	0.000736264
MC	PoI2	0.00974985	0.75092	0.0129839	0.452737	0.889627	-7.59822e-05
MC	TA2	-0.00561036	-0.410567	0.0136649	0.681408	0.977716	-0.00015624
MC	FOP4	-0.00103043	-0.0741743	0.013892	0.940875	0.981943	-0.000189939
MC	MI	-0.0114332	-0.815096	0.0140268	0.415057	0.889627	-6.58673e-05
MC	Pir	-0.00110457	-0.0835153	0.013226	0.933445	0.981943	-0.000171822
MC	AVI	-0.0171945	-1.28696	0.0133606	0.19817	0.889627	0.00011697
MC	AAIC	-0.0200462	-1.52313	0.0131612	0.127791	0.889627	0.000234727
MC	FOP1	0.021835	1.59519	0.013688	0.110734	0.889627	0.000288373
MC	FOP3	0.010372	0.739497	0.0140258	0.45964	0.889627	-9.01613e-05
MC	FOP2	0.0233653	1.64779	0.0141798	0.0994591	0.889627	0.000342229
MC	PFt	0.0173071	1.31215	0.0131899	0.189532	0.889627	0.000127415
MC	AIP	0.00595207	0.434248	0.0137066	0.664127	0.977716	-0.000150718
MC	EC	0.000427127	0.0323589	0.0131997	0.974187	0.981943	-0.000173277
MC	PreS	-0.000925108	-0.0678312	0.0136384	0.945923	0.981943	-0.000186393
MC	H	-0.0074748	-0.534314	0.0139895	0.593148	0.967142	-0.000140547
MC	ProS	-0.0128951	-0.934975	0.0137919	0.349847	0.889627	-2.49107e-05
MC	PeEc	-0.00509464	-0.390149	0.0130582	0.696443	0.977716	-0.000146799
MC	STGa	0.0101777	0.822072	0.0123805	0.411076	0.889627	-5.17142e-05
MC	PBelt	-0.013969	-1.02095	0.0136823	0.307329	0.889627	7.75409e-06
MC	A5	-0.00560542	-0.476465	0.0117646	0.633764	0.967142	-0.000110009
MC	PHA1	0.0184064	1.32039	0.0139402	0.186767	0.889627	0.000146455
MC	PHA3	0.014586	1.07372	0.0135845	0.283001	0.889627	2.83023e-05
MC	STSda	-0.00452016	-0.335633	0.0134676	0.737162	0.977716	-0.000159476
MC	STSdp	-0.0148356	-1.08394	0.0136866	0.278443	0.889627	3.25753e-05
MC	STSvp	-0.00592483	-0.443532	0.0133583	0.6574	0.977716	-0.000143673
MC	TGd	-0.0129361	-1.14727	0.0112756	0.251326	0.889627	4.22887e-05
MC	TE1a	0.0112138	0.966224	0.0116058	0.33398	0.889627	-9.27153e-06
MC	TE1p	0.023152	1.99338	0.0116145	0.0462753	0.889627	0.000415355
MC	TE2a	0.0131188	1.11601	0.0117552	0.264473	0.889627	3.49422e-05
MC	TF	0.00448381	0.324621	0.0138124	0.745482	0.977716	-0.000168956
MC	TE2p	0.0581117	4.33049	0.0134192	1.51745e-05	0.00273141	0.00319493
MC	PHT	-0.0139688	-1.11894	0.012484	0.26322	0.889627	3.96441e-05
MC	PH	0.0026911	0.20146	0.013358	0.840347	0.981943	-0.000172547
MC	TPOJ1	-0.00165799	-0.126193	0.0131386	0.899585	0.981943	-0.000170517
MC	TPOJ2	0.0223929	1.69539	0.0132081	0.090064	0.889627	0.000327179
MC	TPOJ3	0.00915809	0.692669	0.0132215	0.48855	0.906189	-9.38974e-05
MC	DVT	0.00661419	0.490763	0.0134774	0.623616	0.967142	-0.000137628
MC	PGp	-0.0124834	-1.07081	0.0116579	0.284307	0.889627	2.08195e-05
MC	IP2	0.0169473	1.27883	0.0132523	0.201019	0.889627	0.000111957
MC	IP1	0.00122884	0.0942762	0.0130344	0.924894	0.981943	-0.000168455
MC	IP0	0.00454451	0.340724	0.0133378	0.733326	0.977716	-0.000158507
MC	PFop	0.0016196	0.124117	0.013049	0.901228	0.981943	-0.000171124
MC	PF	0.0116347	1.02477	0.0113535	0.305523	0.889627	6.71195e-06
MC	PFm	0.0190398	1.70431	0.0111716	0.0883865	0.889627	0.000250948
MC	PGi	-0.00885195	-0.700607	0.0126347	0.483582	0.906189	-8.18755e-05
MC	PGs	0.00191377	0.165856	0.0115387	0.868277	0.981943	-0.000134848
MC	V6A	0.0049781	0.371583	0.013397	0.710219	0.977716	-0.000157216
MC	VMV1	-0.0111107	-0.808873	0.013736	0.418628	0.889627	-6.49554e-05
MC	VMV3	0.0200078	1.45016	0.0137969	0.147078	0.889627	0.000210531
MC	PHA2	0.00185532	0.147625	0.0125678	0.882645	0.981943	-0.000191125
MC	V4t	0.0186047	1.41828	0.0131178	0.156173	0.889627	0.000176336
MC	FST	0.00479798	0.356351	0.0134642	0.721593	0.977716	-0.000161449
MC	V3CD	-0.0162461	-1.22105	0.013305	0.222125	0.889627	8.82437e-05
MC	LO3	-0.00543728	-0.404091	0.0134556	0.686163	0.977716	-0.000151935
MC	VMV2	0.00579154	0.416781	0.0138959	0.676857	0.977716	-0.000159275
MC	31pd	-0.0227106	-1.69009	0.0134375	0.0910734	0.889627	0.000337964
MC	31a	0.000497984	0.0375702	0.0132548	0.970032	0.981943	-0.000177487
MC	VVC	0.0125495	1.02692	0.0122205	0.304508	0.889627	8.43818e-06
MC	25	-0.00697504	-0.509923	0.0136786	0.610128	0.967142	-0.00013956
MC	s32	0.00311553	0.221884	0.0140413	0.824414	0.981943	-0.000186863
MC	pOFC	-0.00880167	-0.662037	0.0132948	0.507979	0.914362	-9.92179e-05
MC	PoI1	-0.0218098	-1.61186	0.0135308	0.107056	0.889627	0.000300788
MC	Ig	0.00839677	0.613996	0.0136756	0.539246	0.961033	-0.000118048
MC	FOP5	-0.00165807	-0.120375	0.0137742	0.904191	0.981943	-0.000186423
MC	p10p	0.000687436	0.0561461	0.0122437	0.955228	0.981943	-0.000151073
MC	p47r	-0.0100771	-0.771304	0.0130651	0.440564	0.889627	-6.91849e-05
MC	TGv	0.0132435	1.12307	0.0117922	0.261461	0.889627	3.68639e-05
MC	MBelt	-0.00560396	-0.407491	0.0137523	0.683665	0.977716	-0.000156999
MC	LBelt	-0.0137168	-0.988414	0.0138776	0.322999	0.889627	-4.43652e-06
MC	A4	-0.0262182	-2.17844	0.0120353	0.029421	0.889627	0.000549442
MC	STSva	0.00237475	0.17569	0.0135167	0.860545	0.981943	-0.000176079
MC	TE1m	0.00925005	0.758227	0.0121996	0.448352	0.889627	-6.38586e-05
MC	PI	0.0187866	1.46757	0.0128012	0.142286	0.889627	0.000215653
MC	a32pr	0.0204821	1.49496	0.0137008	0.13499	0.889627	0.000237222
MC	p24	-0.0164916	-1.2295	0.0134133	0.218943	0.889627	9.28516e-05
ICVF	V1	-0.00975457	-0.950048	0.0102674	0.342135	0.938097	-1.19552e-05
ICVF	MST	0.000671414	0.0557206	0.0120497	0.955567	0.975598	-0.000148131
ICVF	V6	-0.017672	-1.484	0.0119083	0.137872	0.799522	0.000197468
ICVF	V2	-0.0241645	-2.41703	0.00999761	0.0156841	0.555253	0.000543124
ICVF	V3	-0.0167388	-1.78292	0.00938842	0.0746611	0.672048	0.000217179
ICVF	V4	-0.0180828	-1.79209	0.0100903	0.0731807	0.672048	0.000243171
ICVF	V8	-0.00679546	-0.577709	0.0117628	0.563487	0.938097	-0.000102719
ICVF	4	-0.0124994	-1.21966	0.0102482	0.222653	0.903516	5.94046e-05
ICVF	3b	0.00732247	0.683818	0.0107082	0.494122	0.938097	-6.99991e-05
ICVF	FEF	-0.00802644	-0.810222	0.00990647	0.417852	0.938097	-4.72479e-05
ICVF	PEF	0.0100352	0.899255	0.0111595	0.368561	0.938097	-2.68449e-05
ICVF	55b	-0.00351297	-0.44723	0.00785496	0.654729	0.93878	-8.20586e-05
ICVF	V3A	-0.00629392	-0.594039	0.0105951	0.552514	0.938097	-8.72046e-05
ICVF	RSC	0.00796254	0.6877	0.0115785	0.491674	0.938097	-7.92195e-05
ICVF	POS2	0.00339643	0.324347	0.0104716	0.745689	0.93878	-0.000108223
ICVF	V7	-0.00281325	-0.23592	0.0119246	0.813505	0.93878	-0.000142793
ICVF	IPS1	-0.0035681	-0.298486	0.011954	0.765345	0.93878	-0.000137685
ICVF	FFC	-0.00269139	-0.262328	0.0102596	0.79308	0.93878	-0.000110745
ICVF	V3B	0.00431943	0.355513	0.0121499	0.722221	0.93878	-0.000136012
ICVF	LO1	-0.00298195	-0.2461	0.0121168	0.805615	0.93878	-0.000143954
ICVF	LO2	0.000548976	0.0497451	0.0110358	0.960328	0.975598	-0.000154234
ICVF	PIT	-0.00740796	-0.666911	0.0111079	0.504861	0.938097	-8.20183e-05
ICVF	MT	0.00632695	0.510822	0.0123858	0.609499	0.938097	-0.000114353
ICVF	A1	-0.00492799	-0.367499	0.0134095	0.713263	0.93878	-0.000155283
ICVF	PSL	0.00653097	0.683025	0.00956184	0.494623	0.938097	-6.17282e-05
ICVF	SFL	-0.0126302	-1.62091	0.00779204	0.105102	0.738778	0.000200784
ICVF	PCV	-0.0212482	-2.14882	0.00988831	0.0316978	0.619319	0.000386295
ICVF	STV	-0.00462915	-0.410669	0.0112722	0.681333	0.93878	-0.00011294
ICVF	7Pm	0.00347999	0.36888	0.00943393	0.712233	0.93878	-0.000118689
ICVF	7m	-0.0176181	-1.60063	0.011007	0.109524	0.738778	0.000194368
ICVF	POS1	-0.00116451	-0.106308	0.0109542	0.915343	0.975598	-0.000130189
ICVF	23d	-0.00957892	-0.847177	0.0113069	0.396938	0.938097	-4.26189e-05
ICVF	v23ab	0.00226515	0.193621	0.0116989	0.846481	0.93878	-0.000148273
ICVF	d23ab	-0.0189633	-1.54317	0.0122885	0.122853	0.766227	0.000221069
ICVF	31pv	0.00444954	0.378044	0.0117699	0.705414	0.93878	-0.000131325
ICVF	5m	-0.00351709	-0.3071	0.0114526	0.75878	0.93878	-0.000136881
ICVF	5mv	0.00628794	0.663984	0.00947001	0.506732	0.938097	-5.96676e-05
ICVF	23c	-0.0127157	-1.08851	0.0116818	0.276423	0.938097	2.81646e-05
ICVF	5L	-0.0149896	-1.8512	0.0080972	0.0642005	0.672048	0.000311297
ICVF	24dd	0.00528202	0.563368	0.00937578	0.57321	0.938097	-6.66216e-05
ICVF	24dv	0.00468812	0.541204	0.00866239	0.588392	0.938097	-6.82614e-05
ICVF	7AL	-0.0192113	-2.40245	0.00799654	0.0163225	0.555253	0.000616643
ICVF	SCEF	-0.00503487	-0.598504	0.00841242	0.549531	0.938097	-6.64746e-05
ICVF	6ma	-0.017202	-2.30799	0.00745321	0.021041	0.555253	0.000513213
ICVF	7Am	-0.0079394	-1.02815	0.00772204	0.303931	0.938097	6.50848e-06
ICVF	7PL	-0.00658618	-0.74791	0.00880612	0.45455	0.938097	-5.89906e-05
ICVF	7PC	-0.0184964	-2.57108	0.00719405	0.0101676	0.555253	0.000615864
ICVF	LIPv	-0.00630949	-0.57084	0.011053	0.568134	0.938097	-9.74634e-05
ICVF	VIP	-0.0163272	-1.96679	0.00830143	0.0492636	0.672048	0.000372172
ICVF	MIP	-0.0103252	-0.876016	0.0117865	0.381064	0.938097	-3.37433e-05
ICVF	1	-0.010335	-1.29539	0.00797825	0.195245	0.903516	8.98429e-05
ICVF	2	-0.00336779	-0.2924	0.0115178	0.769993	0.93878	-0.000130564
ICVF	3a	0.00375587	0.31676	0.0118571	0.751439	0.93878	-0.000131861
ICVF	6d	-0.0158294	-1.95266	0.00810658	0.0509174	0.672048	0.000363078
ICVF	6mp	-0.0165686	-1.85525	0.00893064	0.0636206	0.672048	0.000308183
ICVF	6v	-0.00449922	-0.589641	0.00763043	0.555458	0.938097	-7.61833e-05
ICVF	p24pr	0.00609812	0.53093	0.0114857	0.595492	0.938097	-0.000100465
ICVF	33pr	0.00180446	0.176454	0.0102263	0.859945	0.943842	-0.000134546
ICVF	a24pr	0.00629734	0.600564	0.0104857	0.548158	0.938097	-8.57358e-05
ICVF	p32pr	0.0111477	1.26189	0.00883412	0.207048	0.903516	5.32471e-05
ICVF	a24	0.0136051	1.19336	0.0114007	0.232788	0.903516	6.46393e-05
ICVF	d32	0.0094137	1.00547	0.00936245	0.314718	0.938097	1.10824e-06
ICVF	8BM	0.0025164	0.286323	0.0087887	0.774643	0.93878	-9.53743e-05
ICVF	p32	0.00435197	0.422454	0.0103016	0.672712	0.93878	-0.000115968
ICVF	10r	-0.00621078	-0.547126	0.0113517	0.584317	0.938097	-0.000118337
ICVF	47m	-0.000569736	-0.04999	0.011397	0.960132	0.975598	-0.000151066
ICVF	8Av	-0.00730816	-1.05347	0.00693722	0.292178	0.938097	1.1419e-05
ICVF	8Ad	-0.00494148	-0.529672	0.00932932	0.596363	0.938097	-8.22777e-05
ICVF	9m	0.00357486	0.419754	0.00851657	0.674683	0.93878	-9.94464e-05
ICVF	8BL	-0.0126001	-1.59482	0.00790061	0.110817	0.738778	0.000213793
ICVF	9p	-0.0070661	-0.85765	0.0082389	0.391128	0.938097	-3.3364e-05
ICVF	10d	0.0093244	1.06284	0.00877307	0.287905	0.938097	1.96179e-05
ICVF	8C	0.00200011	0.247295	0.00808797	0.804691	0.93878	-7.50498e-05
ICVF	44	0.0101478	1.2096	0.00838937	0.226489	0.903516	3.688e-05
ICVF	45	0.000163341	0.017619	0.00927071	0.985944	0.990134	-9.8828e-05
ICVF	47l	0.008435	0.986027	0.00855454	0.324169	0.938097	-3.47178e-06
ICVF	a47r	-0.00112661	-0.135362	0.00832296	0.892331	0.963205	-0.000124295
ICVF	6r	-0.000115879	-0.0123657	0.00937097	0.990134	0.990134	-0.000103885
ICVF	IFJa	0.015601	1.38079	0.0112986	0.167408	0.857323	0.000128812
ICVF	IFJp	0.00821335	0.740367	0.0110936	0.459113	0.938097	-6.72986e-05
ICVF	IFSp	-0.00154803	-0.152415	0.0101567	0.878866	0.958763	-0.000127604
ICVF	IFSa	-0.0080096	-0.801636	0.00999156	0.422802	0.938097	-4.64703e-05
ICVF	p9-46v	-0.00722468	-0.891337	0.00810544	0.372792	0.938097	-2.06697e-05
ICVF	46	0.000625514	0.0788748	0.00793047	0.937135	0.975598	-0.000106006
ICVF	a9-46v	0.00488189	0.551313	0.00885502	0.581444	0.938097	-9.20839e-05
ICVF	9-46d	0.00190553	0.202252	0.00942159	0.839728	0.93878	-0.000115064
ICVF	9a	0.00067197	0.0833876	0.0080584	0.933547	0.975598	-0.000135456
ICVF	10v	0.0157188	1.52348	0.0103177	0.127705	0.766227	0.000195293
ICVF	a10p	0.00209815	0.221548	0.0094704	0.824675	0.93878	-0.000134445
ICVF	10pp	0.00444624	0.457737	0.00971351	0.647162	0.93878	-0.000112208
ICVF	11l	0.00746006	0.817073	0.00913022	0.413927	0.938097	-3.96661e-05
ICVF	13l	-0.00417647	-0.451879	0.00924246	0.651377	0.93878	-8.78986e-05
ICVF	OFC	0.00345069	0.305113	0.0113096	0.760293	0.93878	-0.000139179
ICVF	47s	0.0212417	1.98744	0.010688	0.0469293	0.672048	0.000444305
ICVF	LIPd	-0.0151322	-1.25828	0.0120261	0.20835	0.903516	8.91829e-05
ICVF	6a	-0.00421288	-0.397807	0.0105902	0.690789	0.93878	-0.000107118
ICVF	i6-8	-0.00631854	-0.764332	0.00826675	0.444707	0.938097	-5.2181e-05
ICVF	s6-8	-0.0143399	-1.76474	0.00812577	0.0776693	0.672048	0.00025033
ICVF	43	0.00501918	0.52424	0.00957421	0.600136	0.938097	-7.24145e-05
ICVF	OP4	-0.00234368	-0.241726	0.00969564	0.809003	0.93878	-9.58996e-05
ICVF	OP1	0.0147786	1.62015	0.00912177	0.105265	0.738778	0.000175756
ICVF	OP2-3	0.0110772	1.10206	0.0100513	0.27049	0.938097	2.66858e-05
ICVF	52	0.0150141	1.43602	0.0104554	0.151061	0.799732	0.000142869
ICVF	RI	0.00486055	0.526993	0.00922318	0.598223	0.938097	-7.58206e-05
ICVF	PFcm	0.00206578	0.222352	0.00929057	0.824049	0.93878	-9.45167e-05
ICVF	PoI2	0.00258823	0.268558	0.00963748	0.788281	0.93878	-9.21114e-05
ICVF	TA2	0.000763142	0.0585098	0.013043	0.953345	0.975598	-0.000171504
ICVF	FOP4	0.00887625	0.972301	0.00912912	0.330949	0.938097	-6.17552e-06
ICVF	MI	0.00753622	0.843746	0.00893186	0.398853	0.938097	-3.23904e-05
ICVF	Pir	0.0116339	0.957194	0.0121542	0.338517	0.938097	-1.2515e-05
ICVF	AVI	0.00836808	0.91234	0.00917211	0.361635	0.938097	-1.81191e-05
ICVF	AAIC	0.000447567	0.0441857	0.0101292	0.964758	0.975598	-0.000113949
ICVF	FOP1	0.00458654	0.479733	0.0095606	0.631438	0.93878	-8.36279e-05
ICVF	FOP3	0.0118941	1.28899	0.00922745	0.197462	0.903516	8.01746e-05
ICVF	FOP2	0.0114221	1.17279	0.00973927	0.240938	0.903516	4.74454e-05
ICVF	PFt	-0.00435587	-0.466134	0.00934467	0.64114	0.93878	-8.17342e-05
ICVF	AIP	-0.00888148	-0.808461	0.0109857	0.418865	0.938097	-4.62225e-05
ICVF	EC	0.0207765	1.60587	0.0129378	0.108367	0.738778	0.000293516
ICVF	PreS	-0.00880753	-0.676048	0.013028	0.499042	0.938097	-9.41434e-05
ICVF	H	-0.000977836	-0.0696735	0.0140345	0.944456	0.975598	-0.000194396
ICVF	ProS	0.00215387	0.200377	0.0107491	0.841194	0.93878	-0.000139639
ICVF	PeEc	0.0262729	2.2471	0.0116919	0.0246779	0.555253	0.000613267
ICVF	STGa	-0.00751636	-0.638248	0.0117765	0.523342	0.938097	-8.84053e-05
ICVF	PBelt	0.00639001	0.555058	0.0115123	0.57888	0.938097	-9.9705e-05
ICVF	A5	-0.0172901	-1.53677	0.0112509	0.124415	0.766227	0.000173281
ICVF	PHA1	-0.0202766	-1.78972	0.0113294	0.07356	0.672048	0.000323021
ICVF	PHA3	-0.00536508	-0.552962	0.00970244	0.580315	0.938097	-8.02685e-05
ICVF	STSda	-0.0144903	-1.24574	0.0116319	0.212921	0.903516	7.43319e-05
ICVF	STSdp	-0.00979895	-0.857406	0.0114286	0.391262	0.938097	-3.4719e-05
ICVF	STSvp	-0.003953	-0.433769	0.00911313	0.664475	0.93878	-7.64361e-05
ICVF	TGd	0.00301922	0.248647	0.0121426	0.803644	0.93878	-0.00014548
ICVF	TE1a	-0.00737209	-0.669206	0.0110162	0.503396	0.938097	-8.17467e-05
ICVF	TE1p	-0.00542297	-0.574063	0.00944664	0.565951	0.938097	-6.86904e-05
ICVF	TE2a	0.00618544	0.591345	0.0104599	0.554316	0.938097	-9.26949e-05
ICVF	TF	-0.00724775	-0.765033	0.00947377	0.444289	0.938097	-4.69661e-05
ICVF	TE2p	-0.0128738	-1.21044	0.0106357	0.22617	0.903516	5.72775e-05
ICVF	PHT	-0.00319908	-0.300234	0.0106553	0.764012	0.93878	-0.00011511
ICVF	PH	-0.00823974	-0.787289	0.010466	0.431151	0.938097	-4.51232e-05
ICVF	TPOJ1	-0.00538706	-0.510444	0.0105537	0.609763	0.938097	-8.52079e-05
ICVF	TPOJ2	-0.00680921	-0.600123	0.0113464	0.548452	0.938097	-8.40865e-05
ICVF	TPOJ3	-0.002562	-0.221554	0.0115638	0.82467	0.93878	-0.000137779
ICVF	DVT	0.00511003	0.592157	0.00862952	0.553773	0.938097	-6.01636e-05
ICVF	PGp	0.00122962	0.133706	0.00919644	0.89364	0.963205	-0.000122763
ICVF	IP2	0.00235818	0.21938	0.0107493	0.826363	0.93878	-0.000134715
ICVF	IP1	-0.00328345	-0.326387	0.01006	0.744146	0.93878	-0.000105801
ICVF	IP0	0.0174052	1.59892	0.0108856	0.109902	0.738778	0.000203185
ICVF	PFop	-0.00317594	-0.329939	0.00962582	0.74146	0.93878	-9.08611e-05
ICVF	PF	0.00478127	0.697699	0.00685291	0.485398	0.938097	-4.00269e-05
ICVF	PFm	-0.00862961	-1.18524	0.00728092	0.235982	0.903516	3.8402e-05
ICVF	PGi	0.00344512	0.360291	0.00956203	0.718645	0.93878	-8.55061e-05
ICVF	PGs	0.00175361	0.20932	0.00837764	0.834207	0.93878	-0.000108203
ICVF	V6A	-0.00731185	-0.717018	0.0101976	0.473397	0.938097	-7.82364e-05
ICVF	VMV1	-0.029497	-2.53794	0.0116224	0.0111815	0.555253	0.000789026
ICVF	VMV3	-0.00250582	-0.249693	0.0100356	0.802835	0.93878	-0.000130729
ICVF	PHA2	-0.0140114	-1.15284	0.0121538	0.249031	0.914807	5.67802e-05
ICVF	V4t	-0.0209667	-1.76038	0.0119103	0.0784056	0.672048	0.000337042
ICVF	FST	-0.0268618	-2.26271	0.0118715	0.0236971	0.555253	0.000597889
ICVF	V3CD	-0.0167894	-1.44093	0.0116518	0.149669	0.799732	0.000156532
ICVF	LO3	0.0127823	1.06186	0.0120377	0.288354	0.938097	1.94189e-05
ICVF	VMV2	-0.0102388	-0.821089	0.0124698	0.411636	0.938097	-5.2095e-05
ICVF	31pd	-0.00177497	-0.188979	0.0093924	0.850117	0.93878	-8.8785e-05
ICVF	31a	-0.0170084	-1.46811	0.0115852	0.142137	0.799522	0.000158728
ICVF	VVC	-0.0256311	-2.33233	0.0109895	0.0197237	0.555253	0.000577149
ICVF	25	0.0117052	1.0038	0.0116608	0.315523	0.938097	1.08369e-06
ICVF	s32	-0.00395948	-0.387569	0.0102162	0.698352	0.93878	-0.000125615
ICVF	pOFC	0.0269521	2.11586	0.0127381	0.0344066	0.619319	0.000603516
ICVF	PoI1	0.00796372	0.818334	0.00973162	0.413206	0.938097	-3.34212e-05
ICVF	Ig	0.0118527	1.36771	0.00866605	0.171465	0.857323	8.77469e-05
ICVF	FOP5	0.0137247	1.23455	0.0111171	0.217058	0.903516	7.07379e-05
ICVF	p10p	0.00958636	0.977384	0.00980818	0.328427	0.938097	-6.40758e-06
ICVF	p47r	0.00292363	0.296905	0.00984704	0.766552	0.93878	-0.00012503
ICVF	TGv	0.0108923	1.04775	0.0103959	0.294806	0.938097	1.54714e-05
ICVF	MBelt	0.0231317	1.87005	0.0123696	0.0615363	0.672048	0.000388859
ICVF	LBelt	-0.000658876	-0.0542229	0.0121513	0.95676	0.975598	-0.000153835
ICVF	A4	-0.00114065	-0.10042	0.0113588	0.920015	0.975598	-0.000133794
ICVF	STSva	0.00575454	0.541168	0.0106336	0.588416	0.938097	-8.55973e-05
ICVF	TE1m	-0.00985345	-0.943534	0.0104431	0.345454	0.938097	-1.47086e-05
ICVF	PI	0.00558723	0.444795	0.0125614	0.656487	0.93878	-0.000132977
ICVF	a32pr	0.00400781	0.433824	0.00923833	0.664436	0.93878	-8.28806e-05
ICVF	p24	0.010831	0.983183	0.0110163	0.325566	0.938097	-5.18478e-06
ISOVF	V1	0.00428227	0.384906	0.0111255	0.700324	0.964202	-0.000112236
ISOVF	MST	0.00131951	0.0980935	0.0134516	0.921862	0.988594	-0.00019314
ISOVF	V6	-0.00495964	-0.450095	0.0110191	0.652662	0.95413	-0.000100966
ISOVF	V2	-0.00110384	-0.0901391	0.0122459	0.92818	0.988594	-0.000154971
ISOVF	V3	-0.0079485	-0.715846	0.0111037	0.474121	0.888977	-6.47645e-05
ISOVF	V4	-0.0138613	-1.14454	0.0121109	0.252458	0.77021	4.99726e-05
ISOVF	V8	-0.00631378	-0.472149	0.0133724	0.636841	0.95413	-0.000142329
ISOVF	4	-0.0111944	-1.26999	0.00881456	0.204149	0.767215	5.01155e-05
ISOVF	3b	-0.00710027	-0.829406	0.00856067	0.406915	0.869381	-2.37157e-05
ISOVF	FEF	-0.0130858	-1.36199	0.00960785	0.173263	0.767215	8.26172e-05
ISOVF	PEF	0.00347484	0.276091	0.0125858	0.78249	0.988594	-0.000151957
ISOVF	55b	-0.012616	-1.30763	0.00964796	0.191059	0.767215	6.94813e-05
ISOVF	V3A	-0.00787178	-0.641745	0.0122662	0.521069	0.929448	-9.29706e-05
ISOVF	RSC	0.0361185	2.59642	0.0139109	0.00944806	0.188961	0.00113707
ISOVF	POS2	0.0153943	1.20115	0.0128162	0.229749	0.767215	7.66502e-05
ISOVF	V7	0.0103387	0.820137	0.012606	0.412178	0.869381	-5.91174e-05
ISOVF	IPS1	0.0138319	1.18083	0.0117138	0.237728	0.767215	5.76741e-05
ISOVF	FFC	-0.00188322	-0.138531	0.0135943	0.889827	0.988594	-0.000186119
ISOVF	V3B	-0.00605357	-0.474314	0.0127628	0.635297	0.95413	-0.000145815
ISOVF	LO1	-6.76213e-05	-0.00504419	0.0134058	0.995976	0.995976	-0.000192005
ISOVF	LO2	-0.00116728	-0.0910891	0.0128147	0.927425	0.988594	-0.000180533
ISOVF	PIT	0.00569289	0.433062	0.0131457	0.664989	0.95413	-0.000152371
ISOVF	MT	0.00310244	0.230213	0.0134764	0.817936	0.988594	-0.000178473
ISOVF	A1	-0.0153713	-1.23901	0.0124061	0.215401	0.767215	8.21012e-05
ISOVF	PSL	-0.0122087	-1.04307	0.0117046	0.296965	0.786376	1.2579e-05
ISOVF	SFL	-0.0199382	-2.46061	0.00810296	0.0139042	0.250276	0.000337876
ISOVF	PCV	-0.00729645	-0.683938	0.0106683	0.494047	0.916788	-6.50953e-05
ISOVF	STV	0.0368337	2.80529	0.0131301	0.00504696	0.188326	0.0012251
ISOVF	7Pm	0.00566605	0.534351	0.0106036	0.593123	0.95413	-8.69636e-05
ISOVF	7m	0.00450967	0.405337	0.0111257	0.685248	0.95616	-0.000106348
ISOVF	POS1	0.0241202	1.6951	0.0142293	0.090119	0.621123	0.00037557
ISOVF	23d	5.57925e-05	0.00525847	0.01061	0.995805	0.995976	-0.000118348
ISOVF	v23ab	0.0396386	2.91316	0.0136067	0.0035941	0.188326	0.00137774
ISOVF	d23ab	0.00763156	0.633117	0.012054	0.526687	0.929448	-8.9027e-05
ISOVF	31pv	-0.00289299	-0.223243	0.0129589	0.823355	0.988594	-0.000163183
ISOVF	5m	-0.000778558	-0.0626636	0.0124244	0.950037	0.993428	-0.000157462
ISOVF	5mv	0.012556	1.04284	0.0120403	0.297075	0.786376	1.28933e-05
ISOVF	23c	0.00326761	0.311617	0.010486	0.755345	0.988594	-0.000103408
ISOVF	5L	-0.00152978	-0.171116	0.00893998	0.864139	0.988594	-8.09552e-05
ISOVF	24dd	0.0200708	1.49927	0.0133871	0.133869	0.75191	0.000223826
ISOVF	24dv	0.0319955	2.42602	0.0131885	0.0153015	0.250388	0.000848168
ISOVF	7AL	-0.00833478	-0.971506	0.00857924	0.331344	0.828361	-4.43056e-06
ISOVF	SCEF	-0.0052748	-0.492784	0.0107041	0.622187	0.95413	-8.86915e-05
ISOVF	6ma	-0.0143886	-1.83485	0.00784184	0.0665885	0.58045	0.000150028
ISOVF	7Am	0.00114787	0.127622	0.00899424	0.898453	0.988594	-8.56584e-05
ISOVF	7PL	0.00815163	0.792202	0.0102898	0.428281	0.869381	-4.39261e-05
ISOVF	7PC	-0.00112771	-0.134038	0.00841341	0.893378	0.988594	-7.66056e-05
ISOVF	LIPv	-0.00879722	-0.793553	0.0110859	0.427494	0.869381	-5.02373e-05
ISOVF	VIP	-0.000578326	-0.0628773	0.00919769	0.949867	0.993428	-9.51423e-05
ISOVF	MIP	0.0209155	1.73518	0.0120538	0.0827713	0.620785	0.000331818
ISOVF	1	-0.018686	-2.66718	0.00700591	0.00767412	0.188961	0.000319638
ISOVF	2	-0.00426816	-0.426323	0.0100116	0.669891	0.95413	-9.23719e-05
ISOVF	3a	-0.000931604	-0.0986946	0.00943926	0.921385	0.988594	-9.57499e-05
ISOVF	6d	-0.0232408	-2.91519	0.0079723	0.00357077	0.188326	0.000497999
ISOVF	6mp	-0.0106789	-1.24143	0.00860208	0.214506	0.767215	4.10642e-05
ISOVF	6v	-0.0137318	-1.42813	0.00961524	0.153319	0.767215	0.000101334
ISOVF	p24pr	0.000162964	0.0155035	0.0105114	0.987631	0.995976	-0.000112346
ISOVF	33pr	0.0160979	1.21307	0.0132704	0.225161	0.767215	8.39452e-05
ISOVF	a24pr	-0.00209067	-0.173526	0.0120482	0.862245	0.988594	-0.000143234
ISOVF	p32pr	0.0200889	1.50737	0.0133271	0.13178	0.75191	0.000226132
ISOVF	a24	0.0018674	0.136791	0.0136515	0.891202	0.988594	-0.000182702
ISOVF	d32	0.000363822	0.0289937	0.0125483	0.976871	0.993428	-0.000160688
ISOVF	8BM	0.00476481	0.421797	0.0112965	0.673192	0.95413	-0.000108384
ISOVF	p32	0.011088	0.804344	0.0137851	0.421237	0.869381	-6.65294e-05
ISOVF	10r	-0.00448563	-0.337717	0.0132822	0.735591	0.988594	-0.000156451
ISOVF	47m	-0.0115934	-0.892505	0.0129897	0.372166	0.837374	-3.9061e-05
ISOVF	8Av	-0.019524	-2.28815	0.00853262	0.0221709	0.285054	0.000322987
ISOVF	8Ad	-0.0128796	-1.18599	0.0108598	0.235685	0.767215	4.99991e-05
ISOVF	9m	-0.0237273	-2.61819	0.00906249	0.00886706	0.188961	0.000501582
ISOVF	8BL	-0.0204073	-2.33431	0.00874234	0.0196196	0.271656	0.000348992
ISOVF	9p	-0.0117303	-1.222	0.00959926	0.221766	0.767215	4.68145e-05
ISOVF	10d	-0.0100148	-0.938661	0.0106693	0.347951	0.829459	-1.40605e-05
ISOVF	8C	-0.0111895	-0.978686	0.0114332	0.327784	0.828361	-5.89716e-06
ISOVF	44	0.000648413	0.0502437	0.0129054	0.95993	0.993428	-0.000169745
ISOVF	45	0.00742754	0.561282	0.0132332	0.574631	0.95413	-0.000124459
ISOVF	47l	0.0110739	0.815279	0.013583	0.414952	0.869381	-6.32618e-05
ISOVF	a47r	-0.0112813	-0.974144	0.0115807	0.330033	0.828361	-7.90757e-06
ISOVF	6r	-0.007839	-0.613933	0.0127685	0.539288	0.935212	-0.000101855
ISOVF	IFJa	-0.0215568	-1.67924	0.0128372	0.0931684	0.621123	0.000299998
ISOVF	IFJp	-0.013003	-1.01356	0.0128291	0.310843	0.810894	4.65062e-06
ISOVF	IFSp	-0.00466527	-0.412676	0.0113049	0.679862	0.956056	-0.000109875
ISOVF	IFSa	-0.0149316	-1.29473	0.0115326	0.195474	0.767215	9.42844e-05
ISOVF	p9-46v	-0.012696	-1.25629	0.010106	0.209071	0.767215	6.22035e-05
ISOVF	46	-0.0103809	-1.07597	0.00964794	0.281994	0.786376	1.55082e-05
ISOVF	a9-46v	-0.00343004	-0.308241	0.0111278	0.757912	0.988594	-0.000118308
ISOVF	9-46d	-0.0048977	-0.462961	0.0105791	0.643413	0.95413	-9.21512e-05
ISOVF	9a	-0.0131884	-1.3136	0.0100398	0.189041	0.767215	7.67517e-05
ISOVF	10v	-0.0104324	-0.906822	0.0115043	0.364545	0.837374	-2.47345e-05
ISOVF	a10p	-0.0239079	-2.00201	0.0119419	0.0453383	0.480052	0.000464934
ISOVF	10pp	-0.00791597	-0.663724	0.0119266	0.506899	0.921634	-9.10795e-05
ISOVF	11l	-0.0162031	-1.3458	0.0120398	0.178428	0.767215	0.000144751
ISOVF	13l	-0.00849159	-0.675182	0.0125767	0.499592	0.917618	-0.000105177
ISOVF	OFC	-0.00267434	-0.200763	0.0133209	0.840892	0.988594	-0.000180422
ISOVF	47s	0.0365964	2.61945	0.013971	0.00883423	0.188961	0.00115154
ISOVF	LIPd	0.00362765	0.294578	0.0123147	0.768329	0.988594	-0.000146311
ISOVF	6a	-0.00551812	-0.536104	0.010293	0.591911	0.95413	-8.12744e-05
ISOVF	i6-8	-0.00953001	-1.11608	0.00853882	0.264442	0.780321	1.85643e-05
ISOVF	s6-8	-0.0100636	-1.12789	0.00892243	0.25942	0.778259	2.26475e-05
ISOVF	43	0.020571	1.46852	0.014008	0.142028	0.75191	0.000232746
ISOVF	OP4	0.0181295	1.28544	0.0141037	0.1987	0.767215	0.000131683
ISOVF	OP1	0.0108712	0.775376	0.0140206	0.438155	0.869381	-7.81855e-05
ISOVF	OP2-3	0.00315865	0.222461	0.0141986	0.823964	0.988594	-0.000191496
ISOVF	52	-0.00198645	-0.149228	0.0133115	0.88138	0.988594	-0.000172273
ISOVF	RI	-0.0208022	-1.46907	0.0141601	0.141879	0.75191	0.000230946
ISOVF	PFcm	0.0186004	1.30113	0.0142955	0.193275	0.767215	0.000140225
ISOVF	PoI2	0.0249135	1.80623	0.0137931	0.0709438	0.58045	0.000435257
ISOVF	TA2	-0.00615083	-0.516388	0.0119113	0.605607	0.95413	-0.000104915
ISOVF	FOP4	-0.00418103	-0.294219	0.0142106	0.768603	0.988594	-0.000184456
ISOVF	MI	0.00597594	0.439334	0.0136023	0.660439	0.95413	-0.000148506
ISOVF	Pir	0.00195694	0.139998	0.0139783	0.888667	0.988594	-0.000191835
ISOVF	AVI	0.0246802	1.74989	0.0141039	0.0802003	0.620785	0.000406741
ISOVF	AAIC	-0.00329864	-0.234718	0.0140536	0.814437	0.988594	-0.000188519
ISOVF	FOP1	0.0458863	3.25354	0.0141035	0.00114747	0.188326	0.0019204
ISOVF	FOP3	-0.00791312	-0.592937	0.0133456	0.553251	0.939482	-0.000121114
ISOVF	FOP2	0.0263608	1.85448	0.0142146	0.06373	0.58045	0.000495174
ISOVF	PFt	-0.0113597	-1.09278	0.0103953	0.274545	0.786376	2.22816e-05
ISOVF	AIP	0.0103768	0.92536	0.0112138	0.354824	0.829459	-1.9887e-05
ISOVF	EC	0.0255808	1.81763	0.0140737	0.0691821	0.58045	0.000457552
ISOVF	PreS	0.00267107	0.196888	0.0135664	0.843924	0.988594	-0.000178944
ISOVF	H	0.0166448	1.17841	0.0141247	0.238689	0.767215	7.77828e-05
ISOVF	ProS	-0.0140729	-1.06412	0.0132249	0.287326	0.786376	2.40831e-05
ISOVF	PeEc	-0.0062987	-0.462017	0.013633	0.644089	0.95413	-0.000146085
ISOVF	STGa	-0.00948609	-0.772432	0.0122808	0.439896	0.869381	-6.07627e-05
ISOVF	PBelt	-0.00453115	-0.383015	0.0118302	0.701725	0.964202	-0.000119721
ISOVF	A5	0.00207367	0.167353	0.012391	0.867099	0.988594	-0.000154271
ISOVF	PHA1	0.00709528	0.499088	0.0142165	0.61774	0.95413	-0.000150337
ISOVF	PHA3	-0.00715851	-0.521032	0.0137391	0.602368	0.95413	-0.000137716
ISOVF	STSda	0.0215849	1.53027	0.0141053	0.126013	0.75191	0.000269531
ISOVF	STSdp	-0.00256815	-0.192857	0.0133163	0.847079	0.988594	-0.000181503
ISOVF	STSvp	0.00233117	0.168869	0.0138046	0.865906	0.988594	-0.000185209
ISOVF	TGd	-0.0231097	-1.85578	0.0124528	0.0635455	0.58045	0.000377661
ISOVF	TE1a	-0.00939284	-0.745225	0.012604	0.456172	0.882913	-7.30426e-05
ISOVF	TE1p	0.0117088	0.896347	0.0130628	0.370111	0.837374	-3.58042e-05
ISOVF	TE2a	-0.00769037	-0.612335	0.0125591	0.540344	0.935212	-0.00011065
ISOVF	TF	-0.00987451	-0.774385	0.0127514	0.438741	0.869381	-7.1141e-05
ISOVF	TE2p	-0.00349589	-0.268004	0.0130442	0.788708	0.988594	-0.000172745
ISOVF	PHT	0.0176421	1.36365	0.0129374	0.172739	0.767215	0.000149189
ISOVF	PH	0.0014509	0.1063	0.0136491	0.915349	0.988594	-0.00019356
ISOVF	TPOJ1	0.0160185	1.14572	0.0139812	0.251967	0.77021	6.1164e-05
ISOVF	TPOJ2	-0.0104764	-0.764929	0.013696	0.444351	0.869381	-7.82317e-05
ISOVF	TPOJ3	-0.000418906	-0.0311641	0.013442	0.97514	0.993428	-0.000189014
ISOVF	DVT	0.0039977	0.360809	0.0110798	0.718258	0.979443	-0.000116987
ISOVF	PGp	0.0145563	1.25849	0.0115665	0.208274	0.767215	8.94323e-05
ISOVF	IP2	-0.00774795	-0.723883	0.0107033	0.469172	0.888977	-5.80259e-05
ISOVF	IP1	-0.00529018	-0.49453	0.0106974	0.620954	0.95413	-9.45557e-05
ISOVF	IP0	0.0119749	0.929628	0.0128814	0.352609	0.829459	-2.3955e-05
ISOVF	PFop	-0.0119389	-0.938675	0.0127189	0.347944	0.829459	-2.02816e-05
ISOVF	PF	-0.00943356	-1.04386	0.00903723	0.296604	0.786376	8.48536e-06
ISOVF	PFm	-0.00382709	-0.455148	0.00840845	0.649023	0.95413	-6.38183e-05
ISOVF	PGi	0.0227811	1.70321	0.0133754	0.088592	0.621123	0.000353051
ISOVF	PGs	0.00168621	0.172788	0.00975881	0.862825	0.988594	-0.000109298
ISOVF	V6A	0.00923073	0.858639	0.0107504	0.390582	0.857374	-3.32438e-05
ISOVF	VMV1	0.00303925	0.213107	0.0142616	0.831252	0.988594	-0.000193241
ISOVF	VMV3	0.0216278	1.63537	0.013225	0.102035	0.648556	0.000311138
ISOVF	PHA2	-0.00699711	-0.507788	0.0137796	0.611625	0.95413	-0.000140981
ISOVF	V4t	0.0117108	0.872025	0.0134295	0.383238	0.851639	-4.45048e-05
ISOVF	FST	0.0381917	2.79369	0.0136707	0.00523127	0.188326	0.00131114
ISOVF	V3CD	0.0285489	2.19183	0.0130252	0.028439	0.341268	0.000684713
ISOVF	LO3	0.00218042	0.164314	0.0132698	0.869491	0.988594	-0.000183449
ISOVF	VMV2	-0.000468466	-0.036217	0.012935	0.971111	0.993428	-0.000174562
ISOVF	31pd	-0.0283249	-2.15379	0.0131512	0.0313049	0.35218	0.000637773
ISOVF	31a	-0.00132036	-0.112792	0.0117062	0.9102	0.988594	-0.000139313
ISOVF	VVC	0.0182922	1.31892	0.0138691	0.187258	0.767215	0.000143634
ISOVF	25	0.00304502	0.231997	0.0131252	0.81655	0.988594	-0.000168377
ISOVF	s32	0.0148654	1.08329	0.0137224	0.278733	0.786376	3.35378e-05
ISOVF	pOFC	0.0229398	1.62377	0.0141275	0.10449	0.648556	0.000332028
ISOVF	PoI1	0.0324349	2.35596	0.0137672	0.0185142	0.271656	0.000863239
ISOVF	Ig	0.000937068	0.0657976	0.0142417	0.947542	0.993428	-0.000202485
ISOVF	FOP5	0.00756874	0.537706	0.014076	0.590804	0.95413	-0.000142556
ISOVF	p10p	-0.00616289	-0.520598	0.0118381	0.60267	0.95413	-0.000108922
ISOVF	p47r	-0.0138679	-1.16415	0.0119124	0.244419	0.77021	5.47635e-05
ISOVF	TGv	-0.00917685	-0.719144	0.0127608	0.472086	0.888977	-8.53446e-05
ISOVF	MBelt	0.0117818	0.938098	0.0125593	0.34824	0.829459	-1.89367e-05
ISOVF	LBelt	-0.00759648	-0.593807	0.0127928	0.552669	0.939482	-0.000106024
ISOVF	A4	-0.00173488	-0.15789	0.0109879	0.87455	0.988594	-0.00011937
ISOVF	STSva	0.00260639	0.189394	0.0137618	0.849792	0.988594	-0.000186945
ISOVF	TE1m	-0.00825792	-0.634898	0.0130067	0.525524	0.929448	-0.000108043
ISOVF	PI	-0.00346825	-0.27122	0.0127876	0.786233	0.988594	-0.000152914
ISOVF	a32pr	0.0168721	1.24636	0.0135371	0.212692	0.767215	0.00010307
ISOVF	p24	-0.00047019	-0.0365897	0.0128503	0.970814	0.993428	-0.000165704

### Sheet: S9
Genetic and imaging hubness and correlation results
SA = Surface area; CT = Cortical thickness; MC = Mean curvature; ICVF = Intracellular volume fraction; ISOVF = Isotropic volume fraction; p.adj = p-value adjusted (fdr=5%, n= p.adj n, which is number of phenotype adjusted for p.adj)
prefix ABCD. means it is generated using phenotype data from the ABCD cohort; prefix UKB. means it is generated using phenotype data from the UK biobank cohort
Hubness summary
Phenotype	brain region	genetic hubness	UKB imaging hubness	ABCD imaging hubness		Pearson correlation test between genetic hubness and imaging hubness scores
CT	1	0.432810661892102	0.318887476285998	0.284406661015001		phenotype	cohort	correlation coefficient	lower 95CI	upper 95CI	p
CT	10d	0.480076039944459	0.284212757017167	0.259296182160085		SA	UKB	0.775884	0.710219	0.828165	< 2.2e-16
CT	10pp	0.397425416238356	0.222780826056948	0.207541525566061		CT	UKB	0.864775	0.822552	0.897516	< 2.2e-16
CT	10r	0.397395281299986	0.192592072364073	0.152655518622452		MC	UKB	0.688289	0.602701	0.758221	< 2.2e-16
CT	10v	0.439023507393093	0.234477903038582	0.227122271766664		ICVF	UKB	0.510739	0.393901	0.611334	2.389e-13
CT	11l	0.367400410902132	0.193497341427912	0.226347246257387		ISOVF	UKB	0.867536	0.826094	0.899644	< 2.2e-16
CT	13l	0.376846982371266	0.215806484035488	0.212560716569694		SA	ABCD	0.77837	0.713316	0.830126	< 2.2e-16
CT	2	0.50560683842995	0.327474425457294	0.345045656056506		CT	ABCD	0.690052	0.604835	0.759645	< 2.2e-16
CT	23c	0.335715034084796	0.26087113137899	0.219772197345388		MC	ABCD	0.496881	0.378096	0.59957	1.298e-12
CT	23d	0.363594370648432	0.185814353469564	0.14624718795902		ICVF	ABCD	0.608826	0.50778	0.693347	< 2.2e-16
CT	24dd	0.536623766383021	0.319843901719997	0.276994023157077		ISOVF	ABCD	0.635361	0.539207	0.715164	< 2.2e-16
CT	24dv	0.448711783763763	0.251472872683329	0.215574699377393
CT	25	0.310041052614222	0.146043852650055	0.145549345271164		Pearson correlation test between genetic hubness and beta regression score for PGS for autism
CT	31a	0.468074702590546	0.234017975089284	0.201096713329846		phenotype	cohort	correlation coefficient	lower 95CI	upper 95CI	p	p.adj	p.adj n
CT	31pd	0.512506102163291	0.27929445795798	0.219205028069275		SA	UKB	-0.114928	-0.256873	0.0318713	0.1245	0.15559	5
CT	31pv	0.448349639453592	0.252704145458065	0.182377366059121		CT	UKB	0.132843	-0.0136859	0.273787	0.07544	0.15559	5
CT	33pr	0.0628116265691804	0.022424888134489	-0.0096506082040596		MC	UKB	0.0295255	-0.117244	0.175033	0.694	0.693986	5
CT	3a	0.480277292223664	0.298867161666659	0.287346918501255		ICVF	UKB	-0.279296	-0.408858	-0.138699	0.0001465	0.000732617	5
CT	3b	0.404471906961666	0.264687455321553	0.275910190733237		ISOVF	UKB	0.124328	-0.0223419	0.265758	0.09634	0.15559	5
CT	4	0.510785257370272	0.328033629872653	0.340213098474477		SA	ABCD	-0.0616828	-0.206087	0.0853506	0.4107	0.410747	5
CT	43	0.468588565235838	0.252057643527555	0.232497666069852		CT	ABCD	-0.173828	-0.312155	-0.0282843	0.01961	0.0490284	5
CT	44	0.472186297781153	0.285221337930733	0.251574322390325		MC	ABCD	0.0629265	-0.084111	0.207282	0.4014	0.410747	5
CT	45	0.486279334791156	0.315062674003452	0.317565449130863		ICVF	ABCD	-0.292972	-0.421187	-0.153276	6.575e-05	0.000328732	5
CT	46	0.555719990004902	0.338189751368283	0.304670656413235		ISOVF	ABCD	0.136324	-0.0101412	0.277063	0.06804	0.113393	5
CT	47l	0.461998888205722	0.284248775865137	0.282426953107043
CT	47m	0.4506386065019	0.228627152160941	0.225189632604533		Pearson correlation test between imaging hubness and beta regression score for PGS for autism
CT	47s	0.443044417821031	0.233572705159777	0.239880503699691		phenotype	cohort	correlation coefficient	lower 95CI	upper 95CI	p	p.adj	p.adj n
CT	52	0.2642017793247	0.203364844454735	0.213866880727171		SA	UKB	-0.115968	-0.257857	0.0308182	0.1211	0.201795	5
CT	55b	0.526391805347228	0.2913351322687	0.229641216419193		CT	UKB	0.101848	-0.0450873	0.244469	0.1737	0.217109	5
CT	5L	0.431838426821122	0.281235261516797	0.278963358750502		MC	UKB	0.00176398	-0.144537	0.147989	0.9813	0.98125	5
CT	5m	0.43350888844989	0.283889670569982	0.286016868542743		ICVF	UKB	-0.186141	-0.323595	-0.0409942	0.01235	0.030886	5
CT	5mv	0.412376649967803	0.290649772677859	0.266000197442386		ISOVF	UKB	0.229813	0.0864559	0.363846	0.001913	0.00956451	5
CT	6a	0.526381747884306	0.327162584086672	0.311828876647001		SA	ABCD	-0.118943	-0.260671	0.0278045	0.1118	0.139705	5
CT	6d	0.516699315088908	0.296871902139467	0.240705669106382		CT	ABCD	-0.181844	-0.319607	-0.0365533	0.01456	0.0364037	5
CT	6ma	0.516325519132712	0.313794915211565	0.296114218943926		MC	ABCD	-0.141434	-0.281867	0.00493115	0.05824	0.0970748	5
CT	6mp	0.45396358661763	0.294872499453065	0.272918843073314		ICVF	ABCD	-0.343764	-0.466568	-0.207957	2.304e-06	1.15205e-05	5
CT	6r	0.548862729694244	0.339811501940836	0.323421571244606		ISOVF	ABCD	0.102203	-0.0447292	0.244807	0.1722	0.172184	5
CT	6v	0.472388908476165	0.294854885273705	0.245072754338513		*** NOTE: For structural connectivity hubs, we tested the correlation between structural connectivity hubness and regression coefficients derived from the same cohort.
CT	7AL	0.482302785605756	0.293528685928653	0.281275969390305
CT	7Am	0.406401580680853	0.269248205860318	0.278699526472073
CT	7m	0.515514695418514	0.298402041394635	0.268737395841256
CT	7PC	0.543843439154281	0.321578944846757	0.308929299359537
CT	7PL	0.452265846002326	0.247785421429992	0.240648910605353
CT	7Pm	0.451621014653657	0.223064721274396	0.211435713981702
CT	8Ad	0.568201507456799	0.339330309913592	0.305842705602601
CT	8Av	0.506180471374454	0.33168517603871	0.294183923381709
CT	8BL	0.521636360118766	0.305251425319753	0.278968399009787
CT	8BM	0.491115077112305	0.288445102993899	0.278739820585234
CT	8C	0.540388863856238	0.341129001791834	0.302125616644462
CT	9-46d	0.585327814204078	0.351174906503461	0.298550771827849
CT	9a	0.469811845801853	0.307034914755843	0.270049181267712
CT	9m	0.51575989532199	0.320903795432715	0.306053200834698
CT	9p	0.494127866269656	0.30848993882154	0.288185672562129
CT	A1	0.444548704285245	0.234086957505888	0.24004383818042
CT	a10p	0.406825210937156	0.21323732327836	0.218137426390781
CT	a24	0.434057389068578	0.184595344226905	0.19717565248453
CT	a24pr	0.246733781377581	0.102650703111363	0.156306977409145
CT	a32pr	0.444933333357366	0.229655423048737	0.225543849676426
CT	A4	0.493865132725341	0.336568536955213	0.285325451033484
CT	a47r	0.552777189820789	0.326007145385359	0.306625218997159
CT	A5	0.452208641499723	0.312852820550593	0.268037085453576
CT	a9-46v	0.548840977050185	0.303148356902572	0.271162242397905
CT	AAIC	0.293441623026057	0.170275202844792	0.179748387755013
CT	AIP	0.583281717401218	0.33135769321035	0.308451582798631
CT	AVI	0.431979807350742	0.22772012382525	0.254534422681861
CT	d23ab	0.480585574375694	0.242664614950239	0.174236592436113
CT	d32	0.458789675297613	0.270998982945376	0.242847328423046
CT	DVT	0.449501141429458	0.281495587566529	0.260078703860551
CT	EC	0.145649617248312	0.154415056017489	0.132875797545767
CT	FEF	0.513178902054776	0.289926136123436	0.224765223848873
CT	FFC	0.438976168537377	0.250724069697231	0.224647607935291
CT	FOP1	0.345919082217545	0.230216846041136	0.242903058262976
CT	FOP2	0.250095376767749	0.196964378992381	0.203544797757201
CT	FOP3	0.382458870180954	0.195168474424658	0.20972931718909
CT	FOP4	0.4848918065568	0.275895642815784	0.265602459286593
CT	FOP5	0.363519515373551	0.238643034601526	0.246749031598749
CT	FST	0.492933187084289	0.219565556523745	0.156326488497816
CT	H	0.102722456324092	0.110000455818008	0.112979453299596
CT	i6-8	0.550447066643111	0.303997420076297	0.273384324628915
CT	IFJa	0.524689937460452	0.275457376116717	0.218298383484363
CT	IFJp	0.538670274003474	0.272494049817014	0.196955260345977
CT	IFSa	0.517180813778845	0.317850050536388	0.275368717916377
CT	IFSp	0.527718230088248	0.301472672543923	0.242083102776897
CT	Ig	0.408701543465642	0.22522940219572	0.22640391250575
CT	IP0	0.519892944091767	0.301018185780474	0.269515763560388
CT	IP1	0.56766022855114	0.328206255166899	0.308007381305527
CT	IP2	0.604235820446251	0.318013976179405	0.30562422688129
CT	IPS1	0.443656252659821	0.255788089144485	0.254918557970986
CT	LBelt	0.449347087323265	0.258679340785109	0.242289462975013
CT	LIPd	0.588317575962705	0.281907717869565	0.268095340324206
CT	LIPv	0.509604072734462	0.257737528058656	0.260920418407961
CT	LO1	0.495584873887476	0.226302373010369	0.188615273614569
CT	LO2	0.502820588579984	0.2310440166675	0.19500988552319
CT	LO3	0.499114920211821	0.24791066805077	0.197182378549732
CT	MBelt	0.421174340863832	0.281525415117031	0.283582248714832
CT	MI	0.427801911113279	0.194631198922669	0.241021036325414
CT	MIP	0.52853652576713	0.291816210720248	0.274823635323347
CT	MST	0.612247108289585	0.259080388576666	0.193867678687409
CT	MT	0.541908332554996	0.260854370489761	0.209911556331415
CT	OFC	0.297913577187391	0.183625844157311	0.19145185962216
CT	OP1	0.534323989148049	0.254127387226785	0.234334536839659
CT	OP2-3	0.398568479702713	0.247706608213171	0.207421243671826
CT	OP4	0.503506943621648	0.306969196041901	0.285828784258731
CT	p10p	0.530168892096049	0.286307008566703	0.220586239453921
CT	p24	0.376525170572322	0.172920694837309	0.208751769435088
CT	p24pr	0.205533151197962	0.10578084936168	0.136750765987254
CT	p32	0.419811811483094	0.180208145665472	0.178158600865888
CT	p32pr	0.416057506599728	0.24025706710489	0.2323555342001
CT	p47r	0.492243359866682	0.288539456559578	0.239755890258234
CT	p9-46v	0.541711925216831	0.329624648090319	0.288774110543153
CT	PBelt	0.465181899513667	0.28904008284104	0.25517392706062
CT	PCV	0.513190504627717	0.293686173254599	0.279321461988184
CT	PeEc	0.32560647193513	0.204506009617248	0.169358764116181
CT	PEF	0.549315944391066	0.248869101326978	0.212319312942192
CT	PF	0.555577426563839	0.343334648738052	0.275956479311668
CT	PFcm	0.535258069372385	0.297737151716647	0.271049640401105
CT	PFm	0.6091127165986	0.362560677885851	0.310388531624575
CT	PFop	0.514577991040784	0.302169480128138	0.217944204700105
CT	PFt	0.527937655948638	0.308357464891432	0.268013865279469
CT	PGi	0.546486140205779	0.33810869286712	0.30846095566109
CT	PGp	0.524260858489114	0.311905150887501	0.268080521897749
CT	PGs	0.528034256241343	0.326056862815312	0.296809466127909
CT	PH	0.484640057899306	0.236736758397028	0.185917172975744
CT	PHA1	0.20067489643023	0.155063436062876	0.15753557307111
CT	PHA2	0.19212329587852	0.153060700224363	0.155531858196417
CT	PHA3	0.257390470199769	0.186895954480678	0.195050075778381
CT	PHT	0.502856571337923	0.268218702310007	0.209396110408701
CT	PI	0.100397709804392	0.129522293155806	0.220524900698967
CT	Pir	0.15621221363306	0.133560879657143	0.0805171103456417
CT	PIT	0.521784579547537	0.215917511686446	0.185239511461888
CT	pOFC	0.28967064513424	0.165558579425754	0.130551760885582
CT	PoI1	0.305957362826156	0.171030433768272	0.183739731481499
CT	PoI2	0.343219042285061	0.199395656896629	0.178046583783326
CT	POS1	0.494446599558951	0.296529832250539	0.25957076487605
CT	POS2	0.511128417911082	0.312163533884731	0.30510327329752
CT	PreS	0.248485889601742	0.193909939323452	0.151439160889622
CT	ProS	0.263862215918881	0.169071639514505	0.118042587958332
CT	PSL	0.512006733312843	0.30851466770843	0.228452099361002
CT	RI	0.478647507125197	0.28669248362847	0.263700403677486
CT	RSC	0.206392956895534	0.154024055064124	0.0398729776312377
CT	s32	0.296976495527974	0.103342206123922	0.0734885071917425
CT	s6-8	0.519804395469944	0.291995138166065	0.270018367403904
CT	SCEF	0.452126769757822	0.293838681933601	0.276972377569781
CT	SFL	0.485072312469103	0.287537766102758	0.237691406980159
CT	STGa	0.334348797706766	0.230288915399095	0.250853500050968
CT	STSda	0.310517585754224	0.19888209015772	0.249088082828303
CT	STSdp	0.262297982012994	0.192759724918153	0.189367429253869
CT	STSva	0.260239303875693	0.130321540170669	0.219662888085845
CT	STSvp	0.228265652423571	0.171236670321239	0.201364549609663
CT	STV	0.511639921665989	0.292817764520642	0.228308074818174
CT	TA2	0.25611740604536	0.195085662012511	0.246754340625825
CT	TE1a	0.452746298532895	0.257947048967182	0.263530630973998
CT	TE1m	0.363248318061167	0.202885029562376	0.187374267006083
CT	TE1p	0.492756296748174	0.268931512180901	0.204947455506976
CT	TE2a	0.318826453516665	0.220127727035364	0.211602262446066
CT	TE2p	0.331085693435846	0.205213186174997	0.192118100325368
CT	TF	0.229816688374033	0.172116324859633	0.19556435266649
CT	TGd	0.419742428800846	0.251673978447664	0.301455119909938
CT	TGv	0.412653384729137	0.235285999190093	0.207336463828677
CT	TPOJ1	0.509865989764514	0.280954684522874	0.228830920543799
CT	TPOJ2	0.530409583653638	0.257221964650329	0.211154045551126
CT	TPOJ3	0.570313977213279	0.255977594209195	0.210784496571972
CT	V1	0.368652716224166	0.226036534981367	0.244837917182939
CT	V2	0.445398112010532	0.279923394210932	0.296685166488005
CT	v23ab	0.503600393465781	0.269662278835709	0.222237415575466
CT	V3	0.502251091062979	0.334343968863071	0.33284609625423
CT	V3A	0.490954092317163	0.282542867286779	0.272440838842768
CT	V3B	0.485093582350903	0.255235958304904	0.229974937907578
CT	V3CD	0.506587175052523	0.265172002165746	0.228636859216256
CT	V4	0.525657689953106	0.341699951976535	0.317178657389642
CT	V4t	0.462377288132171	0.230932450606603	0.187319445466454
CT	V6	0.46997045516599	0.276529080672591	0.29389111758685
CT	V6A	0.463351044442088	0.246448137215187	0.23314950062041
CT	V7	0.461632200176015	0.26135425722367	0.265729641645966
CT	V8	0.47855050989952	0.234952541792508	0.209218804762597
CT	VIP	0.504648701759835	0.263670720579618	0.265412024252295
CT	VMV1	0.248715328053368	0.170465426501861	0.164559815945232
CT	VMV2	0.241435945978103	0.179327946664505	0.108193713119624
CT	VMV3	0.299458129622072	0.182076813066373	0.12879774086832
CT	VVC	0.319766008284582	0.217924452911176	0.216718835348589
ICVF	1	0.596321035666399	0.380325367322246	0.343179735607552
ICVF	10d	0.540160596640424	0.260995833017175	0.276995927154431
ICVF	10pp	0.632776180852814	0.311725388669883	0.276535740795486
ICVF	10r	0.590861325912669	0.288365061451091	0.257102940270574
ICVF	10v	0.512762618285813	0.28094250649317	0.267367228133117
ICVF	11l	0.644278136424081	0.423565934655926	0.339544848526822
ICVF	13l	0.578163008440091	0.431934501604869	0.328383485645148
ICVF	2	0.654845827449266	0.378886568768422	0.321787762174337
ICVF	23c	0.577570488859887	0.224390633426376	0.275428013770459
ICVF	23d	0.609569619491218	0.275449507586362	0.311880712718035
ICVF	24dd	0.580551259078523	0.257416353853299	0.395847579527741
ICVF	24dv	0.560886069483618	0.232525390973576	0.406532804701864
ICVF	25	0.258456232390566	0.258680549035289	0.251663262205072
ICVF	31a	0.652683355548003	0.326671446103906	0.357562890576114
ICVF	31pd	0.616116141652755	0.234936889862247	0.407798876842025
ICVF	31pv	0.642043661415325	0.352586663201967	0.300687613051561
ICVF	33pr	0.575038197896476	0.269187325318747	0.297798584226006
ICVF	3a	0.553073883543227	0.381953474318419	0.285771648314124
ICVF	3b	0.559365980559778	0.200131084772789	0.290712302633115
ICVF	4	0.572106729328975	0.328737518167566	0.353190439847106
ICVF	43	0.661309548229274	0.46369971747714	0.414792145897041
ICVF	44	0.726514296816451	0.480324751798708	0.448591113285633
ICVF	45	0.6906229620871	0.384458994211696	0.405510630762852
ICVF	46	0.66246602449414	0.342161119091452	0.382087583941682
ICVF	47l	0.641504783401399	0.381444800716204	0.357683844272884
ICVF	47m	0.51083663076636	0.360838906662852	0.257083492475689
ICVF	47s	0.601871998925322	0.383431861059589	0.272241418531432
ICVF	52	0.477044294430429	0.286601403809366	0.307912275492914
ICVF	55b	0.63420769391611	0.34850380641347	0.389488419045704
ICVF	5L	0.573849381158893	0.268274379848791	0.336013266726025
ICVF	5m	0.558702708938395	0.209714369525633	0.289983651893684
ICVF	5mv	0.615888924715589	0.300687242724388	0.365801003308188
ICVF	6a	0.499107334146419	0.250828744277653	0.338178281262168
ICVF	6d	0.451314471441797	0.248760726601279	0.327113198582036
ICVF	6ma	0.606462348012668	0.2996921600251	0.36249138327389
ICVF	6mp	0.574559168582404	0.25586245760673	0.332850119534881
ICVF	6r	0.650635681808761	0.398107891494008	0.407359989159278
ICVF	6v	0.630570493691797	0.37174698801401	0.38271579723531
ICVF	7AL	0.541924354186113	0.302734550250955	0.344338009777573
ICVF	7Am	0.624578739761001	0.303560140956276	0.379945129795177
ICVF	7m	0.669639119289775	0.374279938946129	0.375789631213111
ICVF	7PC	0.63607354800956	0.344026030780667	0.383739499981374
ICVF	7PL	0.65898719910439	0.319537154941485	0.334502145171769
ICVF	7Pm	0.646287464583162	0.256831325472494	0.32688614436272
ICVF	8Ad	0.648891319438853	0.32415909511353	0.351324471270608
ICVF	8Av	0.674074559282829	0.367819371961071	0.395147599049349
ICVF	8BL	0.536377070233887	0.264189595317522	0.310592459821887
ICVF	8BM	0.658279563921254	0.205023751473119	0.388866932115067
ICVF	8C	0.637833626016504	0.416851606318574	0.430511722339361
ICVF	9-46d	0.660024559787486	0.338074681217134	0.345828562711004
ICVF	9a	0.545822437036763	0.259471271854867	0.328285138145733
ICVF	9m	0.643437285425564	0.315821083769645	0.350717584210113
ICVF	9p	0.648559342429586	0.308031622561054	0.335790006057789
ICVF	A1	0.142120193740096	0.162885445654233	0.197641091443703
ICVF	a10p	0.643261540064076	0.310896478075693	0.288450095085701
ICVF	a24	0.559819623572801	0.362755412678055	0.230886990679145
ICVF	a24pr	0.630262390200605	0.203336982190514	0.327692069509881
ICVF	a32pr	0.671504364973053	0.247375308832899	0.384010417390916
ICVF	A4	0.478257322759275	0.342428955202392	0.350540054847418
ICVF	a47r	0.680833243578852	0.396674098513421	0.325447830429322
ICVF	A5	0.603167039390245	0.453868416335328	0.370694537134997
ICVF	a9-46v	0.588809463253171	0.323768201294467	0.341790587918698
ICVF	AAIC	0.534008840956634	0.390763112382646	0.35286415733832
ICVF	AIP	0.698864387830105	0.438207793416796	0.337957059680511
ICVF	AVI	0.558757907250225	0.399324159180858	0.365232071328829
ICVF	d23ab	0.622562962707794	0.323031882359646	0.287090959432074
ICVF	d32	0.633486526774668	0.242732112896733	0.386103613837554
ICVF	DVT	0.646021811579191	0.399428134584315	0.403779815320704
ICVF	EC	0.477951075287431	0.168325722911598	0.0654048875414915
ICVF	FEF	0.599931147995278	0.287680803930257	0.314423554735665
ICVF	FFC	0.650081857219777	0.43769487937257	0.353466368377517
ICVF	FOP1	0.663575865371015	0.368568653168168	0.373948850140925
ICVF	FOP2	0.62868925242712	0.387624200613962	0.316344082309873
ICVF	FOP3	0.590426120983655	0.418360437897135	0.324686226564487
ICVF	FOP4	0.644780127377906	0.423352620127905	0.353251106338897
ICVF	FOP5	0.59883430290062	0.321688698395509	0.269607478963617
ICVF	FST	0.604110224601779	0.403564915581892	0.308993039573043
ICVF	H	0.204997029577236	0.166505985702461	0.0697485927361035
ICVF	i6-8	0.696687145429641	0.240005238843351	0.346021299001444
ICVF	IFJa	0.565123630029251	0.340515120792365	0.310812136492161
ICVF	IFJp	0.564977657671928	0.289110688205195	0.258516226809283
ICVF	IFSa	0.604413061494843	0.360572690965309	0.328824214161735
ICVF	IFSp	0.563892344617946	0.348854815768501	0.341285493345491
ICVF	Ig	0.532477889416432	0.372230918801725	0.398181735357743
ICVF	IP0	0.556629945678629	0.373012047423813	0.349186369125779
ICVF	IP1	0.66011566844655	0.396970727799423	0.366900097444871
ICVF	IP2	0.642205743319846	0.28658654233336	0.316604148679437
ICVF	IPS1	0.487605722128145	0.304427002780858	0.287284152560054
ICVF	LBelt	0.492074477612414	0.319527161986671	0.280422708984652
ICVF	LIPd	0.610397344683774	0.36223622731803	0.27278998178248
ICVF	LIPv	0.649705840500458	0.365541604088632	0.301587548474634
ICVF	LO1	0.487283026570722	0.383684406239055	0.268139653602517
ICVF	LO2	0.624959269445204	0.402739600963899	0.276647332172998
ICVF	LO3	0.689134577395555	0.393139036677654	0.290399135953489
ICVF	MBelt	0.41626383961681	0.243748803209232	0.266864472000834
ICVF	MI	0.44795593196827	0.267708826692177	0.36562658770783
ICVF	MIP	0.633440418032597	0.375348089525315	0.290445536084545
ICVF	MST	0.651185073145263	0.386260417673148	0.302808645591704
ICVF	MT	0.568355452606313	0.317950030895204	0.276994025257006
ICVF	OFC	0.407179367267816	0.243481305640736	0.232103136993696
ICVF	OP1	0.674162576988323	0.44959709504535	0.37440712030909
ICVF	OP2-3	0.587541985530272	0.423341235807592	0.319375315648269
ICVF	OP4	0.691334826633236	0.475096644247205	0.411464588493774
ICVF	p10p	0.656396404369894	0.31615748952928	0.304832595496997
ICVF	p24	0.582281220566604	0.291679751288539	0.228666942712129
ICVF	p24pr	0.62677311374547	0.222957880586491	0.332235596658041
ICVF	p32	0.677918904995471	0.289984962339485	0.303755072452231
ICVF	p32pr	0.640897560986487	0.238376481990644	0.419933460185813
ICVF	p47r	0.642778348908718	0.381090410273242	0.318013736890356
ICVF	p9-46v	0.553492149745715	0.366113341299958	0.407692408226551
ICVF	PBelt	0.424300956873446	0.30374741362285	0.326698264132218
ICVF	PCV	0.618972269775071	0.333857419759928	0.408317685533685
ICVF	PeEc	0.57007067346453	0.316450197183336	0.220997066649883
ICVF	PEF	0.565968801991889	0.224349733128629	0.284206420905243
ICVF	PF	0.730568203934148	0.517746303978027	0.459715771180549
ICVF	PFcm	0.697820760857398	0.472153439212828	0.404076589911111
ICVF	PFm	0.676617037009995	0.475819842130096	0.426333989581074
ICVF	PFop	0.736159350716801	0.470737908316955	0.426242244041632
ICVF	PFt	0.670389265066713	0.38692302977	0.400188665113283
ICVF	PGi	0.666046210453943	0.478153157662791	0.421594322592777
ICVF	PGp	0.650788775737498	0.408341049861403	0.363366903001778
ICVF	PGs	0.671208161177339	0.431483801069256	0.392932188253981
ICVF	PH	0.648729255875749	0.442433654328562	0.363256600505914
ICVF	PHA1	0.574800379227444	0.415493252536939	0.243374839677209
ICVF	PHA2	0.434407098026183	0.26510183760269	0.230524168631511
ICVF	PHA3	0.569594715418112	0.425603337117179	0.348471224022401
ICVF	PHT	0.654436508013543	0.458740354286839	0.356491479531129
ICVF	PI	0.407191661910983	0.278542320566059	0.241971934827925
ICVF	Pir	0.469659122800687	0.358963857160306	0.271003707553295
ICVF	PIT	0.626203868297076	0.425420898788996	0.279019310954499
ICVF	pOFC	0.377031725293182	0.256038332771984	0.176908538985101
ICVF	PoI1	0.550695130767805	0.285970754578018	0.420268443500763
ICVF	PoI2	0.534864203147955	0.313086506463503	0.421795535254267
ICVF	POS1	0.611756212794279	0.448866468300436	0.328634136240688
ICVF	POS2	0.6603842706833	0.419882654039556	0.357070659912619
ICVF	PreS	0.39948761947359	0.342538756465974	0.103332117335011
ICVF	ProS	0.485527763221943	0.417713652714685	0.267643355713924
ICVF	PSL	0.687121637156249	0.404264665632001	0.382483112232675
ICVF	RI	0.61324912287334	0.426054123376409	0.357312773098952
ICVF	RSC	0.607368833893228	0.431806591971548	0.226014288829628
ICVF	s32	0.435117049793163	0.303998805549031	0.257472091838897
ICVF	s6-8	0.587240659420272	0.271764481372079	0.360837221361391
ICVF	SCEF	0.588861799559144	0.217620935997164	0.395467618368663
ICVF	SFL	0.629533780784087	0.254765653029162	0.345127406734819
ICVF	STGa	0.517316533244604	0.331847303142056	0.309019822014788
ICVF	STSda	0.645327659015501	0.412141670929241	0.362771152966619
ICVF	STSdp	0.661744914896011	0.424728348992472	0.343520651443456
ICVF	STSva	0.710974202959236	0.459710327588268	0.370428966021222
ICVF	STSvp	0.659505637773126	0.429558062145028	0.410880504948459
ICVF	STV	0.674875180129669	0.450337104247517	0.347848601024469
ICVF	TA2	0.443478232832901	0.277943979180044	0.240520101796138
ICVF	TE1a	0.66638630907749	0.423796008226458	0.297577443554399
ICVF	TE1m	0.702772035481343	0.429877666636144	0.333384244639443
ICVF	TE1p	0.661303485252655	0.464813699793829	0.408895178738539
ICVF	TE2a	0.59841342739881	0.433924155363971	0.250245574277651
ICVF	TE2p	0.597728222646787	0.413597534237812	0.326127578022461
ICVF	TF	0.631965279722579	0.417183702124647	0.335338846950565
ICVF	TGd	0.44182617847802	0.3825718602358	0.236414570560672
ICVF	TGv	0.560547103018584	0.331055649707929	0.191631821923855
ICVF	TPOJ1	0.660866268044053	0.452502080961366	0.386884293032687
ICVF	TPOJ2	0.658886015834594	0.412159041757177	0.359323923875363
ICVF	TPOJ3	0.648434165725269	0.358988812966769	0.300860436328386
ICVF	V1	0.612151548513597	0.428278676321427	0.304074176243547
ICVF	V2	0.640170830509115	0.46799409192012	0.343270705212525
ICVF	v23ab	0.580549575677962	0.352001990642363	0.266564964492212
ICVF	V3	0.641044962778554	0.472988210164438	0.378177529251152
ICVF	V3A	0.591405264081892	0.40521439323918	0.303323972359603
ICVF	V3B	0.521555386265016	0.402193199410069	0.26951822230556
ICVF	V3CD	0.632206952607958	0.417730619682342	0.293503785202736
ICVF	V4	0.65081972392079	0.467876103566625	0.363044116610098
ICVF	V4t	0.644368812806625	0.352941213312611	0.247250557719112
ICVF	V6	0.563964686425353	0.211640617819822	0.223357410970079
ICVF	V6A	0.60816085729506	0.246754182273409	0.249803635344269
ICVF	V7	0.581342151524427	0.361045996660596	0.288112607364664
ICVF	V8	0.564919707735398	0.408031326436698	0.264115430225707
ICVF	VIP	0.569868447698842	0.312839405151747	0.332934796709595
ICVF	VMV1	0.660458805834999	0.407241350404254	0.269948010995855
ICVF	VMV2	0.531162179984741	0.392865666295188	0.238201320495237
ICVF	VMV3	0.574315371682651	0.390713344908765	0.306284748046438
ICVF	VVC	0.641513187860206	0.408662735527769	0.329159577833804
ISOVF	1	0.399245445236572	0.355430823114078	0.314530228038994
ISOVF	10d	0.404844571975174	0.271757814539855	0.235716605400618
ISOVF	10pp	0.304038777783948	0.250052597942528	0.148212674212841
ISOVF	10r	0.38217119887474	0.266642849824461	0.129299215627487
ISOVF	10v	0.410651056967152	0.317648485753741	0.213597207747612
ISOVF	11l	0.366178783849217	0.243207495484455	0.100831229317241
ISOVF	13l	0.352147454180272	0.250008333022183	0.077267444274398
ISOVF	2	0.46590859289947	0.399086843622913	0.241395323858145
ISOVF	23c	0.472132203307386	0.365171851849881	0.239369334121422
ISOVF	23d	0.436376171070425	0.357880222064687	0.223766342736931
ISOVF	24dd	0.416795740648511	0.315025367170566	0.108934529465983
ISOVF	24dv	0.362841329261425	0.275641081393888	0.130947170542239
ISOVF	25	0.288282480628231	0.238826424271678	0.128790583156947
ISOVF	31a	0.44079286739158	0.325292873676439	0.191508384248575
ISOVF	31pd	0.497623870321261	0.322344392331329	0.125747005587985
ISOVF	31pv	0.447925965944567	0.343402286583247	0.140082226556013
ISOVF	33pr	0.380093557600466	0.242102506433381	0.117936022937302
ISOVF	3a	0.472304554584491	0.417228693835336	0.266942588201728
ISOVF	3b	0.442733888969214	0.269483648259512	0.293500048155912
ISOVF	4	0.416851852210388	0.378060292707724	0.282358903548033
ISOVF	43	0.375329071751034	0.228119598979448	0.0421144018028877
ISOVF	44	0.506015773136602	0.325620119317116	0.142545084341425
ISOVF	45	0.331864864936252	0.223724804214816	0.114073949872906
ISOVF	46	0.440508090586583	0.319163370463675	0.254586649499331
ISOVF	47l	0.300874165942992	0.234672590747799	0.0940178737883762
ISOVF	47m	0.326577414385498	0.268151329847947	0.0845131712571419
ISOVF	47s	0.250642064186969	0.184127799445768	0.048985881829037
ISOVF	52	0.364171873087523	0.307330865884887	0.115001300921989
ISOVF	55b	0.416702796931048	0.338034012588	0.252054543560141
ISOVF	5L	0.376819980622234	0.309538104272851	0.277318366967083
ISOVF	5m	0.400127570511236	0.289287647005586	0.165356275957981
ISOVF	5mv	0.414874915882921	0.280386888977184	0.19687645067455
ISOVF	6a	0.461085188027266	0.365986554592035	0.240790161189342
ISOVF	6d	0.355817228375044	0.28670070923084	0.293822294431828
ISOVF	6ma	0.34505051220622	0.292707695675548	0.301298946226519
ISOVF	6mp	0.337114928702384	0.2780060017576	0.284774833976132
ISOVF	6r	0.504438840337323	0.393335406518025	0.158179489701092
ISOVF	6v	0.417684364583024	0.326114480848171	0.255266890034514
ISOVF	7AL	0.387097468586561	0.317192001920984	0.283763594921708
ISOVF	7Am	0.382665947539445	0.311287173472351	0.277651685208597
ISOVF	7m	0.50033631283722	0.377454943842453	0.220566227546151
ISOVF	7PC	0.434697551839756	0.326792416675541	0.288250828831558
ISOVF	7PL	0.387019050942108	0.291940893881431	0.232904031349735
ISOVF	7Pm	0.404404308731418	0.279402853016962	0.229556570047456
ISOVF	8Ad	0.501706271823906	0.34611930023794	0.226480754746788
ISOVF	8Av	0.40931276257758	0.320737551588376	0.282722513518663
ISOVF	8BL	0.35398030187053	0.258620079477806	0.279945825253242
ISOVF	8BM	0.422872146340731	0.286228039262406	0.204169315254652
ISOVF	8C	0.462311687558299	0.35060115767679	0.193679640966646
ISOVF	9-46d	0.449787802176234	0.327635561721864	0.230412058637713
ISOVF	9a	0.421052234921292	0.28171507835534	0.246069738647677
ISOVF	9m	0.429214808988505	0.297104466680607	0.278228538542787
ISOVF	9p	0.416874062973974	0.294655764572637	0.261108292343654
ISOVF	A1	0.441448551724837	0.349655721872811	0.19105781846076
ISOVF	a10p	0.347921499050682	0.288580834545511	0.175692003827912
ISOVF	a24	0.435922786057703	0.259795201410131	0.0960776961284674
ISOVF	a24pr	0.455015775216728	0.278424429446072	0.178253092065553
ISOVF	a32pr	0.438217710313142	0.27952229092273	0.0987344942802139
ISOVF	A4	0.481790215932345	0.382936257959008	0.228591285584255
ISOVF	a47r	0.408594816675152	0.307829996158838	0.178058606918737
ISOVF	A5	0.398894809284002	0.325635093445585	0.161262227859464
ISOVF	a9-46v	0.396889620257971	0.302741756718551	0.208999265338779
ISOVF	AAIC	0.323370423516121	0.237402280664511	0.027527271181033
ISOVF	AIP	0.502386660169689	0.405457024979139	0.205580914133995
ISOVF	AVI	0.316180118821558	0.273461993234759	0.0741235143270511
ISOVF	d23ab	0.458791968148922	0.372706852501835	0.185097338148372
ISOVF	d32	0.481036852211922	0.284159474056583	0.155240983694523
ISOVF	DVT	0.454670195434821	0.310709060125402	0.220289331163992
ISOVF	EC	0.196679380184648	0.0829682841212137	0.0378246008707471
ISOVF	FEF	0.431559513336663	0.348293770656298	0.256552448105915
ISOVF	FFC	0.359666905606634	0.248091783273113	0.0958235137930394
ISOVF	FOP1	0.0900597290947974	0.0802111623922001	0.0231459267233924
ISOVF	FOP2	0.099676465827466	0.110172686039698	0.0131690701919928
ISOVF	FOP3	0.18344318015705	0.210145041301971	0.106547283655403
ISOVF	FOP4	0.122272289460029	0.130793645888816	0.0325306838189766
ISOVF	FOP5	0.144107113562093	0.158013266241056	0.0553701168358059
ISOVF	FST	0.417255684545742	0.263091381357698	0.0875862872534024
ISOVF	H	0.165489032076003	0.191262040941119	-2.68651834362225e-05
ISOVF	i6-8	0.397540059877903	0.296903744192373	0.288648966681282
ISOVF	IFJa	0.513627150360434	0.368697474685364	0.167364590984638
ISOVF	IFJp	0.480204002836531	0.365873732650118	0.150493470293769
ISOVF	IFSa	0.435154904358482	0.3673121817675	0.203146809297489
ISOVF	IFSp	0.469588154186608	0.359424893122073	0.213771993277105
ISOVF	Ig	0.258901073826817	0.299046020357569	0.0194697484932679
ISOVF	IP0	0.417820576809327	0.317898543359694	0.136336403395421
ISOVF	IP1	0.482466793173357	0.344110216745724	0.230716653541427
ISOVF	IP2	0.507325153792442	0.357558478140749	0.229779125049509
ISOVF	IPS1	0.452731200568509	0.336484340219777	0.195763428402703
ISOVF	LBelt	0.38539689920856	0.32926390901692	0.159686828453814
ISOVF	LIPd	0.458474949109253	0.305474537147699	0.171772320869611
ISOVF	LIPv	0.480534042675358	0.322686924943587	0.212937218684253
ISOVF	LO1	0.30579747943588	0.234361658034747	0.0893672943576147
ISOVF	LO2	0.342126363128821	0.222053756376806	0.117872442417296
ISOVF	LO3	0.381628208816633	0.271415464799216	0.106543945552621
ISOVF	MBelt	0.416995905748527	0.289800835126849	0.172592023146321
ISOVF	MI	0.393685754790873	0.35668558316474	0.119149898138664
ISOVF	MIP	0.411499205379733	0.289627418454669	0.163459663984594
ISOVF	MST	0.422816991769573	0.282749469209263	0.0776676234738216
ISOVF	MT	0.438003338828554	0.312323705000575	0.103584150409935
ISOVF	OFC	0.20455241717907	0.100056842306597	0.0980088536227539
ISOVF	OP1	0.0502839378092837	0.0926984316985482	-0.0454196612499489
ISOVF	OP2-3	0.0242746347178052	0.106191054673352	-0.013765439200893
ISOVF	OP4	0.295540332759756	0.192737159068997	0.0185246400123812
ISOVF	p10p	0.390939425649719	0.26748232739204	0.183844459223231
ISOVF	p24	0.502521354850028	0.33805592687115	0.146031532791974
ISOVF	p24pr	0.425291219299364	0.339390954148421	0.236413299494366
ISOVF	p32	0.452714688270655	0.216754424616126	0.0950363256809885
ISOVF	p32pr	0.459425928500142	0.303982030336406	0.120140439333364
ISOVF	p47r	0.439364382144481	0.317489800123939	0.177369290500141
ISOVF	p9-46v	0.433302891913002	0.325028403330504	0.239108719258153
ISOVF	PBelt	0.415816977425317	0.354782960706388	0.210160454247132
ISOVF	PCV	0.428042638630348	0.300098184718055	0.226907515577365
ISOVF	PeEc	0.26072197458906	0.198161713064876	0.0813516116786232
ISOVF	PEF	0.416645999145889	0.269475679852701	0.152026197422885
ISOVF	PF	0.444103432417243	0.379209879272892	0.269373211824977
ISOVF	PFcm	0.281824991967035	0.229964913113535	0.00840532760181769
ISOVF	PFm	0.447383469705904	0.374265710749179	0.286817534372392
ISOVF	PFop	0.423510193561949	0.347727854044098	0.144164643671843
ISOVF	PFt	0.489394562252559	0.370540875666825	0.236468227404618
ISOVF	PGi	0.43414888829584	0.372479396687626	0.121917825972383
ISOVF	PGp	0.408542868508051	0.272124563994965	0.182162575199446
ISOVF	PGs	0.432086502606035	0.328834512214052	0.2521867389642
ISOVF	PH	0.399927393684255	0.26513010860639	0.077155819689622
ISOVF	PHA1	0.082154816663638	0.0503916239567292	-0.00315326607299413
ISOVF	PHA2	0.15021844467129	0.143489122476045	0.076007424340342
ISOVF	PHA3	0.191174877188818	0.190137054963898	0.0752325764445597
ISOVF	PHT	0.45751013270106	0.340532815921454	0.156641977413949
ISOVF	PI	0.456993251749814	0.194611069247825	0.145150728745689
ISOVF	Pir	0.22332736527659	0.199331594553723	0.0129700139978617
ISOVF	PIT	0.385810804257222	0.227605519760123	0.0971674465346935
ISOVF	pOFC	0.0592168226894993	0.002183443265058	0.001956703611263
ISOVF	PoI1	0.251551114395554	0.251014584841433	0.0854331303623089
ISOVF	PoI2	0.33018654796845	0.32364937038317	0.0924100624232395
ISOVF	POS1	0.249963435735568	0.205232884882994	0.00970948729384103
ISOVF	POS2	0.429231424737321	0.285624959182864	0.137722320366921
ISOVF	PreS	0.319109552847787	0.186009662239618	0.092716609434581
ISOVF	ProS	0.21664192666205	0.213045151664547	0.105362992159463
ISOVF	PSL	0.477443655217881	0.355866811200431	0.19809399193531
ISOVF	RI	0.297352850635184	0.295805996924953	0.0484318383573197
ISOVF	RSC	0.230377897242446	0.199977953787799	0.0156382974512749
ISOVF	s32	0.260860832109216	0.217178774093847	0.0800614289320429
ISOVF	s6-8	0.394984522079221	0.269280667952923	0.276515363386208
ISOVF	SCEF	0.427295409962671	0.315967460974176	0.228599125453024
ISOVF	SFL	0.344275312299451	0.265241552659924	0.295904677850195
ISOVF	STGa	0.379058818864262	0.180349730317539	0.182376403628267
ISOVF	STSda	0.284307792657539	0.188831714926119	0.0459404659791783
ISOVF	STSdp	0.277580489182581	0.263461741326393	0.10115079656242
ISOVF	STSva	0.405751133305453	0.346626511307825	0.0752739916127941
ISOVF	STSvp	0.38610853277903	0.362826910524192	0.097386066216236
ISOVF	STV	0.499913246033766	0.330328069577625	0.135045777106301
ISOVF	TA2	0.366544835172414	0.229077596881262	0.204990125720121
ISOVF	TE1a	0.374881747762401	0.334068869316285	0.155678463230701
ISOVF	TE1m	0.433863906408738	0.352222466613533	0.125923754544885
ISOVF	TE1p	0.436163122893316	0.354515024237435	0.133297616063883
ISOVF	TE2a	0.36789641487446	0.254682468062427	0.113422231755793
ISOVF	TE2p	0.232172432705685	0.177250128195468	0.100080817631956
ISOVF	TF	0.280391120835262	0.171032951662039	0.110182420729891
ISOVF	TGd	0.329365186514633	0.194291679361188	0.174590607989556
ISOVF	TGv	0.302297043497828	0.186961057941286	0.119919681621595
ISOVF	TPOJ1	0.423729842111579	0.321957766069278	0.0772926831698244
ISOVF	TPOJ2	0.48176158329191	0.329736498192341	0.105019646694457
ISOVF	TPOJ3	0.398863237901847	0.291375089815065	0.0996176148644603
ISOVF	V1	0.46839512842597	0.391806125611236	0.232295876532943
ISOVF	V2	0.476860155771447	0.397067184838394	0.173289372126495
ISOVF	v23ab	0.404609430535139	0.3005423009302	0.122045824498823
ISOVF	V3	0.47485442726204	0.332240936000607	0.221124096425877
ISOVF	V3A	0.383509381411593	0.272689029859531	0.164779760636753
ISOVF	V3B	0.472499739425865	0.343644003296591	0.101285095293987
ISOVF	V3CD	0.387284236507447	0.278942941927164	0.121924174485001
ISOVF	V4	0.461549701295596	0.33537977263277	0.174955654801202
ISOVF	V4t	0.409406016119286	0.274837034244336	0.108592065679372
ISOVF	V6	0.436489520223779	0.296237518154744	0.22801437328136
ISOVF	V6A	0.382199073544483	0.26644597653806	0.224568647427511
ISOVF	V7	0.42680325684329	0.27684333647715	0.119462064665486
ISOVF	V8	0.318310721353342	0.263379538884984	0.121533694058883
ISOVF	VIP	0.397973306905782	0.306317740180263	0.265130014870346
ISOVF	VMV1	0.139900623332671	0.107730658833223	0.0198667334925696
ISOVF	VMV2	0.172430322486971	0.15154865829083	0.113003926292646
ISOVF	VMV3	0.315646057406948	0.272494240469821	0.11326101947694
ISOVF	VVC	0.296301759890613	0.258340355094997	0.0834793092234969
MC	1	0.403771429370837	0.157016916554005	0.185570476634315
MC	10d	0.325859470350482	0.123526256246081	0.179426795942147
MC	10pp	0.342801422791621	0.107724414502952	0.163119090944972
MC	10r	0.198114267133714	0.0591391761051593	0.0850322336884516
MC	10v	0.365687975416324	0.0954680021763314	0.148161764530338
MC	11l	0.298410562153924	0.102180354656501	0.156883672911792
MC	13l	0.237064034845983	0.104768584751911	0.118556776377102
MC	2	0.354384483459576	0.142310288391103	0.148318094695572
MC	23c	0.296851660609225	0.125052400953476	0.135723220848495
MC	23d	0.230911853051343	0.0897943249537438	0.127706463418722
MC	24dd	0.34384290713487	0.126397083567489	0.152095327073494
MC	24dv	0.265258301797164	0.0871618957688291	0.0848963623539237
MC	25	0.230936321512875	0.0484986750997798	0.0889459414404397
MC	31a	0.317504056322144	0.0865407401483772	0.119333818931335
MC	31pd	0.299343602941605	0.0963256684375298	0.108267462619062
MC	31pv	0.359160482253987	0.104216732190132	0.107675498936951
MC	33pr	0.0661304201758636	0.0299281561588312	0.0613609476358748
MC	3a	0.254177734802172	0.0990935180784215	0.0954194187316211
MC	3b	0.321790105603222	0.143403992890225	0.172087623453733
MC	4	0.23407699685503	0.119719135523764	0.232545854798818
MC	43	0.432065591459869	0.0976414167118914	0.126207124851839
MC	44	0.325806755228386	0.0931116273888196	0.14238745019802
MC	45	0.399674870403921	0.109172523350197	0.147697789708142
MC	46	0.382255844331747	0.146255277836847	0.188683728314281
MC	47l	0.355555498953566	0.118029744425941	0.160315761364973
MC	47m	0.2659885584525	0.0916380771588342	0.084932113119119
MC	47s	0.123212443464951	0.0908273925571485	0.149670469827867
MC	52	0.137328681648783	0.0488881134810544	0.0329239677403107
MC	55b	0.2948597843528	0.113026696913471	0.138939809395831
MC	5L	0.339532113368507	0.116251791426978	0.154253346377861
MC	5m	0.250565562985343	0.101315714693795	0.125925964681462
MC	5mv	0.270409052842108	0.102525175020519	0.0986485066432653
MC	6a	0.421360605772602	0.141049672896026	0.136356775829917
MC	6d	0.22733944095162	0.113294105270166	0.167753125304177
MC	6ma	0.303631684288916	0.121368027818781	0.162489850019555
MC	6mp	0.238156813713188	0.119102720993223	0.167181981942294
MC	6r	0.311816934606491	0.10032668009564	0.126230341383056
MC	6v	0.167009508085365	0.0876430663753963	0.157392791058912
MC	7AL	0.291644603610917	0.0993759194556962	0.113663893939958
MC	7Am	0.337980973866812	0.0959203976866055	0.109722555218018
MC	7m	0.381748480375065	0.116683467859842	0.142780778516747
MC	7PC	0.326885418922607	0.107416886172411	0.144299362489839
MC	7PL	0.32510662508724	0.0793008597108918	0.09867671447122
MC	7Pm	0.271235260779059	0.0846314615368189	0.0859146236310182
MC	8Ad	0.375425765737822	0.124894624814996	0.137125443427038
MC	8Av	0.324521014287771	0.13738546962764	0.176987120006065
MC	8BL	0.343986223608721	0.133016371719007	0.170900421925887
MC	8BM	0.302322200638695	0.117338240643078	0.134113148302263
MC	8C	0.419791247284153	0.13016173179386	0.150102677612469
MC	9-46d	0.420581123225168	0.152578838563726	0.198873334151298
MC	9a	0.375949913495898	0.12865154971147	0.18815021150476
MC	9m	0.336477777291011	0.135134882167682	0.193524974519313
MC	9p	0.398297472750676	0.121322304125864	0.165794762018171
MC	A1	0.183274984311885	0.0829360707635254	0.0992228258609366
MC	a10p	0.322861034848365	0.108685161182452	0.147485684252359
MC	a24	0.220907453439285	0.075548499457006	0.0999948975025156
MC	a24pr	0.0529333474162943	0.045880521061945	0.06833851504044
MC	a32pr	0.219167371154738	0.0695588099635582	0.0770668284229912
MC	A4	0.384769313781153	0.112271375141921	0.177753080376346
MC	a47r	0.382049596575809	0.143740977226073	0.19339744707887
MC	A5	0.329872836971398	0.119700577825029	0.181989373117854
MC	a9-46v	0.388734761577548	0.124830476101095	0.181863849484451
MC	AAIC	0.0717936643453611	0.0597921715351673	0.0980345469096009
MC	AIP	0.327215486376478	0.0988857660468105	0.102027848361577
MC	AVI	0.231304927242497	0.0957409052801359	0.118429991653024
MC	d23ab	0.237216748844347	0.0901104143005505	0.125535615769976
MC	d32	0.39357814333966	0.0816799098867519	0.118125287202332
MC	DVT	0.266316488956471	0.0871663518928982	0.106911732401458
MC	EC	0.0262448513951951	0.0446878712990143	0.124159772344143
MC	FEF	0.359302207696871	0.126467537383079	0.12874071877487
MC	FFC	0.384990606305507	0.118290604194451	0.166365699425022
MC	FOP1	0.341730050645082	0.0823473575309796	0.0898836214412506
MC	FOP2	0.214851465018862	0.0695460089498624	0.0428787701013115
MC	FOP3	0.110454338083068	0.0653028382342391	0.0454133964601823
MC	FOP4	0.253643485452253	0.0866892193618692	0.0813298210040888
MC	FOP5	0.27088253837152	0.0899151337002476	0.0900924887664098
MC	FST	0.381513456224244	0.0812839578551673	0.103105948310957
MC	H	0.0409713730863691	0.016827070227542	0.00906333918766416
MC	i6-8	0.28563797699461	0.111690253662935	0.133169265849426
MC	IFJa	0.443208750935813	0.0986015309695514	0.0954116487185852
MC	IFJp	0.377200514974565	0.0907105049890046	0.0799409488189265
MC	IFSa	0.362392166861176	0.109365774359332	0.142356823941589
MC	IFSp	0.325387728810235	0.088779825062205	0.118245378606772
MC	Ig	0.191821872280176	0.0937391490701106	0.0864355489016845
MC	IP0	0.354214313563123	0.099851930580635	0.114824005569867
MC	IP1	0.446276250968329	0.116687636259249	0.137084640177578
MC	IP2	0.421437560085733	0.107868550097617	0.123187628703129
MC	IPS1	0.238329714248619	0.0781535669455676	0.0885386010388559
MC	LBelt	0.294303732606483	0.0894340144564615	0.0730218695447292
MC	LIPd	0.485365441881569	0.081837668758594	0.0845600697665837
MC	LIPv	0.325051726747435	0.0878697559636974	0.0981086711986563
MC	LO1	0.291104072920531	0.0690149757119506	0.0988404112250979
MC	LO2	0.38025888049344	0.083557199213491	0.125534072471753
MC	LO3	0.304048134921717	0.075737270371305	0.100637173279712
MC	MBelt	0.202010741975258	0.0766451145364474	0.0836425419986108
MC	MI	0.0795292992269867	0.0664030530506493	0.0542035720511538
MC	MIP	0.398772143713477	0.0979484127298136	0.108665501913874
MC	MST	0.385535298007573	0.0885219734808422	0.102188532020534
MC	MT	0.302383408830931	0.0862517939886551	0.114466631250221
MC	OFC	0.0776576577445728	0.0970958059953209	0.167549078171121
MC	OP1	0.317706224465661	0.0944832492682902	0.0945567237811715
MC	OP2-3	0.339017474905266	0.0951371689156271	0.0842759401008674
MC	OP4	0.353017573039767	0.102421397026196	0.140493145272283
MC	p10p	0.385656384881381	0.123477673783513	0.170235625758997
MC	p24	0.0818371149392929	0.0531697428337299	0.0884007935854289
MC	p24pr	0.179123631402535	0.0714758962550825	0.106112683111455
MC	p32	0.172881228606818	0.0663829917136437	0.0888788718442439
MC	p32pr	0.228004568824489	0.0786600566915378	0.0737854491010906
MC	p47r	0.324637391073511	0.109102740444074	0.133730684982574
MC	p9-46v	0.396193104911215	0.119182803334428	0.166989204943015
MC	PBelt	0.330626911746238	0.0951560077840572	0.100761851896079
MC	PCV	0.347754742820495	0.0984618034387131	0.11314878960989
MC	PeEc	0.0559355032563403	0.0713364075438296	0.121132118294686
MC	PEF	0.384568777400382	0.088384079214774	0.0826296683496829
MC	PF	0.356874977495458	0.124131398759724	0.193020366288199
MC	PFcm	0.355819503237345	0.115042550059782	0.119124522087176
MC	PFm	0.425122689617655	0.13893461798653	0.197566788821444
MC	PFop	0.33739076278487	0.0837996171413691	0.12668949218798
MC	PFt	0.359682329282436	0.0970100608124088	0.12436508380042
MC	PGi	0.410534566923141	0.117231507747871	0.156970444755972
MC	PGp	0.387930047525581	0.111680554127402	0.187868855372392
MC	PGs	0.361787947903392	0.125196124081806	0.190415027914048
MC	PH	0.302600397958501	0.0861771905098738	0.115946124967036
MC	PHA1	0.0616025486838452	0.0399231114847044	0.0351082021520469
MC	PHA2	0.183178166043006	0.060007170990482	0.062729630386081
MC	PHA3	0.0947324586247747	0.0725630332009763	0.0794536121323724
MC	PHT	0.327263588898175	0.0996715806632224	0.157862984898971
MC	PI	0.10422219180817	0.0532246745303029	0.0675937041704792
MC	Pir	0.0210360538456321	0.0578654181304125	0.105430857945488
MC	PIT	0.359126466365909	0.0901847778165807	0.123171671752173
MC	pOFC	0.110838544542382	0.0897804478577633	0.114094443254532
MC	PoI1	0.0526264599649195	0.0509574309989066	0.0759983887907844
MC	PoI2	0.066818888013055	0.07398769021025	0.115938690316092
MC	POS1	0.317290513093312	0.106596747592453	0.135467998880285
MC	POS2	0.32531879037848	0.106544512228044	0.117952690992801
MC	PreS	0.0638739498219062	0.0517187839639824	0.0869146656890154
MC	ProS	0.158088110182705	0.0528062747660069	0.0523445723237926
MC	PSL	0.395047208949013	0.100498839416824	0.149502049132684
MC	RI	0.291976618700934	0.1029713112263	0.0909453127516898
MC	RSC	0.159834340548586	0.0587513724758856	0.117706672752295
MC	s32	0.284798757228308	0.0476697032764213	0.0631192126332327
MC	s6-8	0.375517994590025	0.0922000329407314	0.12349354048174
MC	SCEF	0.303244066684927	0.112584545289789	0.12827838045432
MC	SFL	0.255317469671548	0.111652431937568	0.140067409355444
MC	STGa	0.170669998602126	0.0845668761293699	0.146047247804897
MC	STSda	0.261029883781951	0.0863045972688323	0.113742057496242
MC	STSdp	0.306709138330935	0.0766915186068822	0.0953776785777633
MC	STSva	0.255833472752865	0.0913701011622761	0.108447835595599
MC	STSvp	0.33976312891489	0.0863110401513128	0.121867027678956
MC	STV	0.300830820749336	0.0866005289514653	0.146596783903835
MC	TA2	0.194144944788149	0.0618700117627239	0.0804568731315752
MC	TE1a	0.343471101886905	0.106141389362791	0.182228731433593
MC	TE1m	0.365606756847136	0.107933755483647	0.172903937004588
MC	TE1p	0.345524597212813	0.117388592305303	0.188285934776594
MC	TE2a	0.372010715688082	0.120717527901119	0.184522882906186
MC	TE2p	0.268895060121955	0.0821517051618379	0.11171946960013
MC	TF	0.150773346642047	0.0749451249063387	0.0915307216851051
MC	TGd	0.245984299644473	0.119335333071574	0.191801246719389
MC	TGv	0.261835957440288	0.112655615794167	0.182433697757868
MC	TPOJ1	0.315530687327991	0.0906677327109103	0.124566037935559
MC	TPOJ2	0.41953685132177	0.0919511013439668	0.127218045142068
MC	TPOJ3	0.275065955593572	0.0783322747216153	0.111105038387311
MC	V1	0.314652795703865	0.140096102533844	0.205751973989667
MC	V2	0.414940696035312	0.171725567944403	0.235347055421489
MC	v23ab	0.377779116310924	0.10963550785089	0.142020778996647
MC	V3	0.386306187964133	0.161348978602575	0.214155559959639
MC	V3A	0.384351010911855	0.120018844362851	0.151558122603467
MC	V3B	0.403504663352257	0.100087452298895	0.100918652994433
MC	V3CD	0.453227958105634	0.084925911136264	0.116169451829719
MC	V4	0.421716236467832	0.142982193526413	0.184172972679371
MC	V4t	0.391640053385842	0.0829762850562082	0.126011230895505
MC	V6	0.356513882048086	0.10114084179941	0.102504001889497
MC	V6A	0.243551811575316	0.0707768379412192	0.104223021794612
MC	V7	0.303006426256276	0.0944191791743277	0.101105395618372
MC	V8	0.364301269774805	0.0962788087715531	0.107472518432804
MC	VIP	0.279120862183483	0.0847520781383878	0.104907647572319
MC	VMV1	0.215219837354099	0.0673509280663801	0.0833131660959694
MC	VMV2	0.223214695688118	0.0593225831339701	0.0742307550938046
MC	VMV3	0.239494086694851	0.0649397981434881	0.0834557681619773
MC	VVC	0.315021656437786	0.108632717114646	0.159515513329542
SA	1	0.572470813996226	0.476020753858666	0.44383549435607
SA	10d	0.568533657494375	0.495237682829759	0.464133156704685
SA	10pp	0.518834901409953	0.450204393852337	0.42259471331084
SA	10r	0.547893489670979	0.432295982148542	0.390776170449554
SA	10v	0.601273086004609	0.502143097192382	0.455624723751951
SA	11l	0.453325766543651	0.427895197761363	0.386366260959669
SA	13l	0.479484219619225	0.446244704215218	0.403328341426911
SA	2	0.538057200545077	0.410118637223994	0.372684430151986
SA	23c	0.561193309578876	0.471034953070425	0.408101493648817
SA	23d	0.543897455608338	0.429099102390762	0.382101980635738
SA	24dd	0.534068130345781	0.463535312747532	0.414654300908016
SA	24dv	0.546943016437333	0.448499532442043	0.392087624541577
SA	25	0.572472617567322	0.511037198523676	0.460822541519384
SA	31a	0.532972779316016	0.400478333967292	0.335467707221589
SA	31pd	0.465240860015971	0.38360105907711	0.331047899617997
SA	31pv	0.507976353802216	0.40235521339802	0.343705084846149
SA	33pr	0.521124223014829	0.388334298365865	0.378741731437695
SA	3a	0.46656033841396	0.411733144055013	0.403943483670804
SA	3b	0.487724376620223	0.437441429836885	0.418116525744432
SA	4	0.509423596646739	0.454723513847879	0.441423502401425
SA	43	0.516203431936878	0.405065839482035	0.37525997800771
SA	44	0.484686104666517	0.365560858366239	0.318926024642949
SA	45	0.464409866599075	0.378368261824897	0.334695305347417
SA	46	0.512957837520807	0.440614630319562	0.408355334322405
SA	47l	0.449241888855504	0.409378978835054	0.388025739906196
SA	47m	0.436143844034935	0.407985046846878	0.381455074001417
SA	47s	0.454237911889097	0.417017622725933	0.409094560848057
SA	52	0.462804945138699	0.394239037440132	0.327657421092206
SA	55b	0.500766828388721	0.336368246011434	0.336460813958343
SA	5L	0.480348935910725	0.36995861333226	0.31650193121219
SA	5m	0.474512964916457	0.371899575025758	0.332510442945875
SA	5mv	0.492110471684576	0.407942814512106	0.363288682691906
SA	6a	0.474288763392911	0.405581795652386	0.371876463806456
SA	6d	0.446565482560231	0.372740787260863	0.330990597123677
SA	6ma	0.427764593543056	0.344888095518315	0.325622678362811
SA	6mp	0.356398707269481	0.33855763284922	0.303345006653822
SA	6r	0.522990624421856	0.388208305712463	0.349974361232938
SA	6v	0.485464445769168	0.376930087917742	0.351897738728598
SA	7AL	0.444109943109398	0.330387943661445	0.291244155410949
SA	7Am	0.39508845531082	0.323285483738728	0.297148850703033
SA	7m	0.49871660415722	0.414643334422709	0.3823979113721
SA	7PC	0.460558428218253	0.33938429333152	0.290134872641674
SA	7PL	0.455125544847858	0.328756145366075	0.31072648334597
SA	7Pm	0.424058454455881	0.328807341852384	0.298840826195075
SA	8Ad	0.520468012393284	0.417573567507397	0.388880948419189
SA	8Av	0.522232284396242	0.399132874802891	0.383628372251562
SA	8BL	0.528369558858931	0.414987889728234	0.40955785416128
SA	8BM	0.568336476874694	0.476225741025935	0.458578712491066
SA	8C	0.525572513320948	0.416961637817142	0.391710221886886
SA	9-46d	0.529401208764609	0.458778538753111	0.406381011392081
SA	9a	0.52988049407299	0.426248681496095	0.377960905305343
SA	9m	0.614170505113021	0.514314551710581	0.483974982000036
SA	9p	0.505323869471997	0.422319621679092	0.37676671930105
SA	A1	0.46102061725709	0.367720640504136	0.37777348531524
SA	a10p	0.485111540574452	0.432931687079106	0.379330938246
SA	a24	0.604424487226378	0.465171772515143	0.438286008338541
SA	a24pr	0.553099482950037	0.399929850515129	0.368534943963984
SA	a32pr	0.574291055759738	0.488054364670229	0.456688120060404
SA	A4	0.572659182255049	0.481354859053317	0.457645448798748
SA	a47r	0.477894649266929	0.470211007555909	0.430558218114529
SA	A5	0.5389345330187	0.451057782548434	0.42992653442464
SA	a9-46v	0.517372367650375	0.440780584000068	0.396495653926688
SA	AAIC	0.490617027106204	0.436476738295959	0.421806136072982
SA	AIP	0.459860406285682	0.36757959403557	0.31853097634063
SA	AVI	0.443056008734663	0.39551603031813	0.350526107250995
SA	d23ab	0.569470411482881	0.457698932247164	0.409856184068914
SA	d32	0.575399991793392	0.467797131776276	0.442467935640431
SA	DVT	0.401873024429329	0.378480573583565	0.347602754390847
SA	EC	0.325399234488984	0.291242102150373	0.242140907948541
SA	FEF	0.467320253092076	0.305912634026711	0.298412456970119
SA	FFC	0.518523984976992	0.431537356311508	0.406679763499029
SA	FOP1	0.54638788102925	0.426664857625429	0.387001327205755
SA	FOP2	0.535666136777275	0.457606705759147	0.435002924908643
SA	FOP3	0.467830666921093	0.433761342989634	0.406741645673364
SA	FOP4	0.472034790845915	0.412800159971737	0.362950836655555
SA	FOP5	0.39009904237288	0.376022428399288	0.327977674656226
SA	FST	0.478350617452191	0.389318896239719	0.368812709769616
SA	H	0.434284533401477	0.400097723255556	0.296339569215649
SA	i6-8	0.521831189726892	0.399257226693866	0.3656072836613
SA	IFJa	0.470624905394437	0.32108691372819	0.298965871874734
SA	IFJp	0.432590237322719	0.32430878961666	0.311976964219302
SA	IFSa	0.472831402960792	0.357834052482457	0.316216904385865
SA	IFSp	0.481461749786995	0.360584905789425	0.326603516557481
SA	Ig	0.51270100213916	0.440761146608392	0.40835197653415
SA	IP0	0.416203891149982	0.280301356981146	0.256906001796586
SA	IP1	0.487729102797527	0.361534059709331	0.31059524173465
SA	IP2	0.455365981699489	0.359261808144061	0.305875481786659
SA	IPS1	0.41799505319873	0.286437399627667	0.268734948356348
SA	LBelt	0.446602881936655	0.393018327236815	0.385836291696143
SA	LIPd	0.39851283410153	0.273777061160505	0.219910325517627
SA	LIPv	0.433951759730128	0.31394481632549	0.269230126830645
SA	LO1	0.400443551354097	0.338141665980875	0.310873181787027
SA	LO2	0.482493782584577	0.400022544983239	0.368601032233973
SA	LO3	0.485433666719099	0.372487869149151	0.343768379966266
SA	MBelt	0.52557684683917	0.432188844661937	0.412031816266293
SA	MI	0.468877672701118	0.446897988116916	0.417156422825108
SA	MIP	0.460003202559674	0.331055428670999	0.293856173823461
SA	MST	0.456224017736354	0.335616637419765	0.322241407474301
SA	MT	0.495885857213658	0.35692413311635	0.33089257973789
SA	OFC	0.495502649410586	0.441333027282594	0.352522179933919
SA	OP1	0.542122398166059	0.45919234506853	0.430889483853889
SA	OP2-3	0.535284781101941	0.456475410036465	0.430561887863252
SA	OP4	0.537248561955867	0.486287680383323	0.463084607501185
SA	p10p	0.501240006178097	0.435337879411802	0.379261243521888
SA	p24	0.534252069062544	0.397199666843605	0.379077115741992
SA	p24pr	0.557109759952267	0.419480104663138	0.394537796318686
SA	p32	0.580127510187827	0.498049850650868	0.457773768161166
SA	p32pr	0.556439484768471	0.479638653795369	0.444864931569832
SA	p47r	0.449860488206776	0.385269319228437	0.345883695582916
SA	p9-46v	0.514787396247884	0.426627037767216	0.402423958343937
SA	PBelt	0.501508129912816	0.430777682661325	0.402815742475397
SA	PCV	0.459493664097467	0.376935650117487	0.324485985274706
SA	PeEc	0.292440921341268	0.289066250454268	0.226021417541048
SA	PEF	0.46228581390534	0.288879643992543	0.279796249811996
SA	PF	0.478891952579715	0.415346791611627	0.382064904030746
SA	PFcm	0.496979235734916	0.42949441041882	0.397057952408641
SA	PFm	0.492088188857239	0.378566276970828	0.313418161139055
SA	PFop	0.500423159850817	0.42831304358605	0.411272408847674
SA	PFt	0.427695225773459	0.384155214056677	0.371663248206348
SA	PGi	0.473891918682994	0.370383943291594	0.338129195302881
SA	PGp	0.525824415774785	0.381534070350794	0.346108879379553
SA	PGs	0.478222857390677	0.395454502865533	0.35283377899859
SA	PH	0.520653774850476	0.444123352792241	0.413272700490725
SA	PHA1	0.432706161913353	0.348925659393287	0.293324878610093
SA	PHA2	0.395565137383151	0.343041916223649	0.290908674919743
SA	PHA3	0.466313616473453	0.394248204938407	0.359750666661113
SA	PHT	0.490359554732878	0.417499298137907	0.385164478576666
SA	PI	0.504668527604766	0.450567000896711	0.435268800859545
SA	Pir	0.482187836736395	0.35454404124928	0.37149109228536
SA	PIT	0.452607674171516	0.400870853244687	0.365819439100924
SA	pOFC	0.500234695036126	0.444451328089871	0.365820288964723
SA	PoI1	0.495634844949501	0.41723107315763	0.407778194040671
SA	PoI2	0.491678950450741	0.455978162008446	0.447786797370553
SA	POS1	0.48964546964098	0.457634757270331	0.420237249808204
SA	POS2	0.435367334440583	0.395961981274482	0.359157419577882
SA	PreS	0.445333014277649	0.393764605621875	0.353385327629069
SA	ProS	0.234515324149935	0.235886430915119	0.215550752106841
SA	PSL	0.500685841431212	0.385141601127969	0.345418708807707
SA	RI	0.424035637566068	0.400308149231408	0.355392502368588
SA	RSC	0.513324346581671	0.470743096219113	0.4288239141275
SA	s32	0.580224789258286	0.503377050679295	0.458428858393218
SA	s6-8	0.453741452309163	0.347865592975287	0.321892858331345
SA	SCEF	0.525495625188446	0.463301657781155	0.450778066334406
SA	SFL	0.488409126400801	0.383977362058349	0.376735478578599
SA	STGa	0.57988882258307	0.459146000830693	0.460674761385769
SA	STSda	0.5071064078252	0.397866362083623	0.385675411536402
SA	STSdp	0.471704657296533	0.388120497081704	0.36635840826316
SA	STSva	0.529547089532162	0.430258780792691	0.413188345722909
SA	STSvp	0.471123354756583	0.371704717651384	0.363941123754419
SA	STV	0.508301212331886	0.3713971711814	0.331100572329499
SA	TA2	0.532736653986519	0.448655718990202	0.440719287888429
SA	TE1a	0.484548373313881	0.434467173256181	0.41924514704469
SA	TE1m	0.52793728725698	0.426100617156988	0.398929031316784
SA	TE1p	0.506055862649051	0.423196468643735	0.395602234250108
SA	TE2a	0.490915676917496	0.413839539808743	0.392420602876858
SA	TE2p	0.559939444951794	0.463628927576178	0.442628245287187
SA	TF	0.441792930266389	0.403131116247089	0.360261370976745
SA	TGd	0.537723776838287	0.487584952461321	0.455785118410328
SA	TGv	0.458464511310205	0.404759768961028	0.365645073503124
SA	TPOJ1	0.492076257758521	0.396368960658075	0.365838886933098
SA	TPOJ2	0.463364665425224	0.365251622981429	0.345913248165309
SA	TPOJ3	0.474634808117793	0.351013307352449	0.325810183678778
SA	V1	0.456224017736354	0.313383005086242	0.265372316016336
SA	V2	0.374591975419812	0.3987170540157	0.348857502335736
SA	v23ab	0.487424901772996	0.412796863344744	0.394406815293219
SA	V3	0.41301482621474	0.416651557099922	0.369433897661363
SA	V3A	0.405085324459136	0.347657272407911	0.324144160652019
SA	V3B	0.431953277151576	0.312228190413131	0.310465604181286
SA	V3CD	0.499835957872161	0.365183682372886	0.349872781652049
SA	V4	0.453875254579103	0.424545690294777	0.382803574700174
SA	V4t	0.513734101756923	0.400673327294922	0.372606664426891
SA	V6	0.35262278569156	0.350413473817574	0.310536804806227
SA	V6A	0.427740726465058	0.331902891423819	0.320639514005376
SA	V7	0.413995836326168	0.291138492000852	0.272277428147092
SA	V8	0.484528579337263	0.408230527957689	0.355930004166964
SA	VIP	0.439655253032445	0.33666042419599	0.300575328912322
SA	VMV1	0.396286330053264	0.281231905306938	0.243314528509767
SA	VMV2	0.458384926720948	0.375318108372	0.338145508733588
SA	VMV3	0.478102647599092	0.398418774654912	0.381689502718742
SA	VVC	0.502427194890837	0.413560028800083	0.396501768396861

### Sheet: S10
Functional Network Enrichment
SA = Surface area; CT = Cortical thickness; MC = Mean curvature; ICVF = Intracellular volume fraction; ISOVF = Isotropic volume fraction; p.adj = p-value adjusted (fdr=5%, n= p.adj n, which is number of phenotype adjusted for p.adj)
Network	Network name	phenotype	z	p	p.adj	p.adj n	cohort
Yeo 7	Default Mode	CT	1.15564216154396	0.247827555011119	0.36772158734709	7	ABCD
Yeo 7	Dorsal Attention	CT	0.688640976272342	0.491049228085202	0.531739789031507	7	ABCD
Yeo 7	Fronto-Parietal	CT	-1.17866736111475	0.238530657159529	0.36772158734709	7	ABCD
Yeo 7	Limbic	CT	1.12013021466522	0.262658276676493	0.36772158734709	7	ABCD
Yeo 7	Sensory-Motor	CT	-1.2309137718846	0.218355116200402	0.36772158734709	7	ABCD
Yeo 7	Ventral Attention	CT	0.625352410193511	0.531739789031507	0.531739789031507	7	ABCD
Yeo 7	Visual	CT	-1.23858431740438	0.215499478820769	0.36772158734709	7	ABCD
Yeo 7	Default Mode	ICVF	-0.323021880516103	0.746678671345663	0.746678671345663	7	ABCD
Yeo 7	Dorsal Attention	ICVF	-1.70390656809264	0.0883985437595138	0.309394903158298	7	ABCD
Yeo 7	Fronto-Parietal	ICVF	0.508183287168629	0.611324810398521	0.746678671345663	7	ABCD
Yeo 7	Limbic	ICVF	2.63782720007027	0.00834390873998925	0.0584073611799247	7	ABCD
Yeo 7	Sensory-Motor	ICVF	0.451976502761953	0.651285910030756	0.746678671345663	7	ABCD
Yeo 7	Ventral Attention	ICVF	1.13336329810694	0.257061720148147	0.449858010259257	7	ABCD
Yeo 7	Visual	ICVF	-1.45919818895083	0.144510567141601	0.337191323330402	7	ABCD
Yeo 7	Default Mode	ISOVF	0.0374342081126818	0.970138797646868	0.991424478600207	7	ABCD
Yeo 7	Dorsal Attention	ISOVF	1.63031896314427	0.103034101749928	0.240412904083165	7	ABCD
Yeo 7	Fronto-Parietal	ISOVF	-0.370675333869597	0.710879364302484	0.991424478600207	7	ABCD
Yeo 7	Limbic	ISOVF	-1.8798074670292	0.0601343224381539	0.240412904083165	7	ABCD
Yeo 7	Sensory-Motor	ISOVF	0.0107480291372477	0.991424478600207	0.991424478600207	7	ABCD
Yeo 7	Ventral Attention	ISOVF	1.6347178729987	0.102108203982634	0.240412904083165	7	ABCD
Yeo 7	Visual	ISOVF	-0.548577631844953	0.58329533978499	0.991424478600207	7	ABCD
Yeo 7	Default Mode	MC	0.411621322548103	0.680617000521983	0.935515560899997	7	ABCD
Yeo 7	Dorsal Attention	MC	3.2159624285209	0.00130007851571579	0.00910054961001053	7	ABCD
Yeo 7	Fronto-Parietal	MC	-0.113774916053546	0.90941622353901	0.935515560899997	7	ABCD
Yeo 7	Limbic	MC	-1.33567855975851	0.181654360139903	0.423860173659774	7	ABCD
Yeo 7	Sensory-Motor	MC	-1.5227315259446	0.127825887259305	0.423860173659774	7	ABCD
Yeo 7	Ventral Attention	MC	0.0809074427685093	0.935515560899997	0.935515560899997	7	ABCD
Yeo 7	Visual	MC	-0.727967530722362	0.466633462487934	0.816608559353885	7	ABCD
Yeo 7	Default Mode	SA	-2.0093331083836	0.0445018189598136	0.103837577572898	7	ABCD
Yeo 7	Dorsal Attention	SA	2.0540295321349	0.0399728334893596	0.103837577572898	7	ABCD
Yeo 7	Fronto-Parietal	SA	0.380063489731364	0.703898286800029	0.821214667933367	7	ABCD
Yeo 7	Limbic	SA	-0.41175457939931	0.68051931594944	0.821214667933367	7	ABCD
Yeo 7	Sensory-Motor	SA	2.05789308457762	0.0396003977300026	0.103837577572898	7	ABCD
Yeo 7	Ventral Attention	SA	0.0416412445170593	0.966784693370731	0.966784693370731	7	ABCD
Yeo 7	Visual	SA	-1.57821682818744	0.114515805527675	0.200402659673431	7	ABCD
Yeo 7	Default Mode	CT	-0.0714807459011438	0.943015147899916	0.943015147899916	7	UKB
Yeo 7	Dorsal Attention	CT	0.430134906615555	0.667097509295833	0.933936513014166	7	UKB
Yeo 7	Fronto-Parietal	CT	1.05378432771729	0.291981670387034	0.862063342561276	7	UKB
Yeo 7	Limbic	CT	0.197443453119559	0.843480528154553	0.943015147899916	7	UKB
Yeo 7	Sensory-Motor	CT	0.694070361678199	0.487638084428469	0.862063342561276	7	UKB
Yeo 7	Ventral Attention	CT	-2.16431602983586	0.0304401033145842	0.213080723202089	7	UKB
Yeo 7	Visual	CT	0.686167286316057	0.492607624320729	0.862063342561276	7	UKB
Yeo 7	Default Mode	ICVF	-1.18159909049108	0.237364814600306	0.484329057510029	7	UKB
Yeo 7	Dorsal Attention	ICVF	0.621880591566119	0.534020388030083	0.623023786035097	7	UKB
Yeo 7	Fronto-Parietal	ICVF	-1.1482959183651	0.250846423530255	0.484329057510029	7	UKB
Yeo 7	Limbic	ICVF	-0.290002162477672	0.771814583244327	0.771814583244327	7	UKB
Yeo 7	Sensory-Motor	ICVF	0.942475347651689	0.345949326792878	0.484329057510029	7	UKB
Yeo 7	Ventral Attention	ICVF	-1.64499401730647	0.0999710448450783	0.484329057510029	7	UKB
Yeo 7	Visual	ICVF	0.994432393559958	0.320012404019336	0.484329057510029	7	UKB
Yeo 7	Default Mode	ISOVF	-0.125858678557203	0.899843792236996	0.952525988174451	7	UKB
Yeo 7	Dorsal Attention	ISOVF	0.901547110165499	0.36729749756514	0.85702749431866	7	UKB
Yeo 7	Fronto-Parietal	ISOVF	-0.112350077080727	0.910545837340355	0.952525988174451	7	UKB
Yeo 7	Limbic	ISOVF	-2.6783715974078	0.00739810914670525	0.0517867640269368	7	UKB
Yeo 7	Sensory-Motor	ISOVF	1.9168688993566	0.0552545890582525	0.193391061703884	7	UKB
Yeo 7	Ventral Attention	ISOVF	-0.0595350009573325	0.952525988174451	0.952525988174451	7	UKB
Yeo 7	Visual	ISOVF	-0.55891596999311	0.57621906976704	0.952525988174451	7	UKB
Yeo 7	Default Mode	MC	-0.258909656331564	0.795704947495347	0.928322438744572	7	UKB
Yeo 7	Dorsal Attention	MC	0.0567708754604415	0.95472771452388	0.95472771452388	7	UKB
Yeo 7	Fronto-Parietal	MC	-0.531048537234877	0.595385144860208	0.833539202804291	7	UKB
Yeo 7	Limbic	MC	-1.83095157835787	0.0671077707671697	0.282903682353944	7	UKB
Yeo 7	Sensory-Motor	MC	-0.997204966790232	0.318665030608366	0.557663803564641	7	UKB
Yeo 7	Ventral Attention	MC	1.74589255661743	0.0808296235296984	0.282903682353944	7	UKB
Yeo 7	Visual	MC	1.00556455091737	0.31462508342651	0.557663803564641	7	UKB
Yeo 7	Default Mode	SA	0.466909622169913	0.640564540753246	0.746463746690974	7	UKB
Yeo 7	Dorsal Attention	SA	1.65848331221265	0.097219953067766	0.340269835737181	7	UKB
Yeo 7	Fronto-Parietal	SA	-0.323305688045433	0.746463746690974	0.746463746690974	7	UKB
Yeo 7	Limbic	SA	-0.547529956295739	0.58401469578064	0.746463746690974	7	UKB
Yeo 7	Sensory-Motor	SA	-2.14400742437656	0.0320322919065943	0.22422604334616	7	UKB
Yeo 7	Ventral Attention	SA	0.499599280117572	0.617357264865701	0.746463746690974	7	UKB
Yeo 7	Visual	SA	0.676754030368123	0.498562029182165	0.746463746690974	7	UKB
Mesulam	heteromodal	CT	-2.48351477198101	0.0130092938621136	0.0260185877242272	4	ABCD
Mesulam	idiotypic	CT	0.258928811624831	0.79569016759533	0.79569016759533	4	ABCD
Mesulam	paralimbic	CT	2.8324247606453	0.00461964366148093	0.0184785746459237	4	ABCD
Mesulam	unimodal	CT	-0.563921568857673	0.572807510417757	0.763743347223676	4	ABCD
Mesulam	heteromodal	ICVF	-0.48715395838578	0.626149230499411	0.626149230499411	4	ABCD
Mesulam	idiotypic	ICVF	-1.79680977409604	0.0723658241537157	0.144731648307431	4	ABCD
Mesulam	paralimbic	ICVF	2.36604236154043	0.0179793870587779	0.0719175482351116	4	ABCD
Mesulam	unimodal	ICVF	-1.14002890749401	0.25427425801165	0.339032344015533	4	ABCD
Mesulam	heteromodal	ISOVF	-0.698546268419672	0.48483563301902	0.779225481317273	4	ABCD
Mesulam	idiotypic	ISOVF	-0.338219253883418	0.735197967445222	0.779225481317273	4	ABCD
Mesulam	paralimbic	ISOVF	0.280328507602496	0.779225481317273	0.779225481317273	4	ABCD
Mesulam	unimodal	ISOVF	0.657187443598437	0.511060398289299	0.779225481317273	4	ABCD
Mesulam	heteromodal	MC	2.28880012345283	0.0220909683088366	0.0441819366176732	4	ABCD
Mesulam	idiotypic	MC	-2.71169094275611	0.00669409742379434	0.0267763896951774	4	ABCD
Mesulam	paralimbic	MC	-1.61007096445124	0.10738236496511	0.143176486620147	4	ABCD
Mesulam	unimodal	MC	0.809580108067015	0.418181544543331	0.418181544543331	4	ABCD
Mesulam	heteromodal	SA	2.31894238106212	0.0203981607401096	0.0815926429604384	4	ABCD
Mesulam	idiotypic	SA	-0.592773784735953	0.553332554210343	0.737776738947124	4	ABCD
Mesulam	paralimbic	SA	-1.34065317206347	0.180033085006161	0.360066170012322	4	ABCD
Mesulam	unimodal	SA	-0.0673748302979629	0.946283306160894	0.946283306160894	4	ABCD
Mesulam	heteromodal	CT	-0.198574636453723	0.842595495654663	0.842595495654663	4	UKB
Mesulam	idiotypic	CT	0.220760352391028	0.825279036127864	0.842595495654663	4	UKB
Mesulam	paralimbic	CT	-0.8312715049072	0.405820268216443	0.811640536432886	4	UKB
Mesulam	unimodal	CT	1.35748565579503	0.174626948163444	0.698507792653776	4	UKB
Mesulam	heteromodal	ICVF	-0.300880516669577	0.763505607750973	0.763505607750973	4	UKB
Mesulam	idiotypic	ICVF	1.51308488810045	0.130258097689319	0.521032390757276	4	UKB
Mesulam	paralimbic	ICVF	-0.551310129931945	0.581421095490482	0.763505607750973	4	UKB
Mesulam	unimodal	ICVF	-0.527053199317843	0.598156645493621	0.763505607750973	4	UKB
Mesulam	heteromodal	ISOVF	-1.92188935245671	0.0546196818755516	0.109239363751103	4	UKB
Mesulam	idiotypic	ISOVF	2.3831119046636	0.0171669749533474	0.0686678998133896	4	UKB
Mesulam	paralimbic	ISOVF	-0.711351181688677	0.476866642660691	0.476866642660691	4	UKB
Mesulam	unimodal	ISOVF	1.03081670744737	0.302626781869499	0.403502375825999	4	UKB
Mesulam	heteromodal	MC	-0.453470883218195	0.650209705086018	0.650209705086018	4	UKB
Mesulam	idiotypic	MC	-2.25927341785964	0.0238663823731382	0.0477327647462764	4	UKB
Mesulam	paralimbic	MC	-0.890115081579736	0.37340409563186	0.497872127509147	4	UKB
Mesulam	unimodal	MC	2.70720053544272	0.00678532566948009	0.0271413026779204	4	UKB
Mesulam	heteromodal	SA	-0.263304036999215	0.792316248370924	0.792316248370924	4	UKB
Mesulam	idiotypic	SA	0.286676905595498	0.774359722358876	0.792316248370924	4	UKB
Mesulam	paralimbic	SA	0.658664112815723	0.510111482809118	0.792316248370924	4	UKB
Mesulam	unimodal	SA	-0.50173367541256	0.615854872998122	0.792316248370924	4	UKB

### Sheet: S11
Regional regression - White matter tract (UKB)
ICVF = Intracellular volume fraction; ISOVF = Isotropic volume fraction; p.adj = p-value adjusted (fdr=5%, n=27); variance explained specific on variance explained by PGS for autism
*** suffix _l means it is on left side; suffix _r is on right side
phenotype	white matter tract region	white matter tract name	beta	t-value	standard error	p-value	p.adj	variance explained
ICVF	unc_l	Left uncinate fasciculus	-0.000324454	-2.98031	0.000108866	0.00288179	0.0111155	0.000214617
ICVF	ifo_l	Left inferior fronto-occipital fasciculus	-0.000320338	-3.03638	0.0001055	0.00239632	0.0111155	0.000230704
ICVF	ifo_r	Right inferior fronto-occipital fasciculus	-0.000320414	-3.02451	0.000105939	0.00249234	0.0111155	0.000231503
ICVF	slf_r	Right superior longitudinal fasciculus	-0.000336388	-3.11321	0.000108052	0.00185229	0.0111155	0.000234181
ICVF	ar_r	Right acoustic radiation	-0.00041183	-3.1376	0.000131257	0.00170493	0.0111155	0.00025462
ICVF	slf_l	Left superior longitudinal fasciculus	-0.000357173	-3.27156	0.000109175	0.00107071	0.0111155	0.000260661
ICVF	ar_l	Left acoustic radiation	-0.000411486	-3.15657	0.000130359	0.00159788	0.0111155	0.000261318
ICVF	unc_r	Right uncinate fasciculus	-0.000297287	-2.80792	0.000105874	0.00498923	0.0122463	0.000181564
ICVF	atr_r	Right anterior thalamic radiation	-0.000335466	-2.85559	0.000117477	0.0042985	0.0122463	0.000186229
ICVF	atr_l	Left anterior thalamic radiation	-0.000334435	-2.82797	0.00011826	0.00468735	0.0122463	0.000188385
ICVF	ilf_l	Left inferior longitudinal fasciculus	-0.000307055	-2.85317	0.000107619	0.00433135	0.0122463	0.000204669
ICVF	fmi	forceps minor	-0.000335259	-2.67368	0.000125392	0.00750619	0.0168889	0.000158997
ICVF	str_r	Right superior thalamic radiation	-0.00030482	-2.53846	0.00012008	0.0111387	0.0189975	0.000154809
ICVF	ptr_l	Left posterior thalamic radiation	-0.000293706	-2.54165	0.000115557	0.0110379	0.0189975	0.000156006
ICVF	cst_r	Right corticospinal tract	-0.000375415	-2.53474	0.000148108	0.0112578	0.0189975	0.000159671
ICVF	fma	forceps major	-0.000319893	-2.60343	0.000122873	0.00923381	0.0189975	0.000164668
ICVF	str_l	Left superior thalamic radiation	-0.000294699	-2.45114	0.00012023	0.014246	0.0209917	0.000141031
ICVF	cgh_l	Left parahippocampal part of cingulum	-0.000350643	-2.43806	0.000143821	0.014772	0.0209917	0.000148215
ICVF	cst_l	Left corticospinal tract	-0.000355783	-2.46998	0.000144043	0.0135172	0.0209917	0.000148578
ICVF	ilf_r	Right inferior longitudinal fasciculus	-0.000261038	-2.37608	0.000109861	0.0175036	0.0236299	0.000136323
ICVF	ptr_r	Right posterior thalamic radiation	-0.000277655	-2.3062	0.000120395	0.0211057	0.0269833	0.00012518
ICVF	cgc_l	Left cingulate gyrus part of cingulum	-0.000329298	-2.29072	0.000143753	0.0219864	0.0269833	0.000129434
ICVF	cgc_r	Right cingulate gyrus part of cingulum	-0.000271455	-1.91335	0.000141874	0.055712	0.0654011	8.03846e-05
ICVF	ml_l	Left medial lemniscus	-0.000197992	-1.58601	0.000124837	0.112747	0.126841	4.49809e-05
ICVF	cgh_r	Right parahippocampal part of cingulum	-0.000201423	-1.45411	0.00013852	0.145925	0.157599	3.2729e-05
ICVF	mcp	middle cerebellar peduncle	0.000217365	1.35194	0.000160781	0.176405	0.18319	2.40191e-05
ICVF	ml_r	Right medial lemniscus	-7.83993e-05	-0.626752	0.000125088	0.530826	0.530826	-1.76511e-05

### Sheet: S12
Two sample bidirectional MR result - global MRI phenotypes
Nsnps means total number of SNPs used for the exposure and outcome phenotype pair under specified MR method; IVW = Inverse variance weighted; p.adj = p-value adjusted after multiple correction (fdr=5%, n=xxx), where n is equal to p.adj n, which is the number of phenotype tested per MR method
sig. = significant, referred sensitivity test result (S13) p < 0.05
Exposure phenotype	Outcome phenotype	Nsnps	beta	standard error	p-value	p.adj	p.adj n	Methods	Notes
Surface area	Autism	32	-0.0423962	0.0601261	0.480735	0.691424	4	IVW
Surface area	Autism	32	-0.0988226	0.0814177	0.224835	0.690481	4	Weighted Median
Surface area	Autism	32	-0.160675	0.211881	0.454171	0.605562	4	Egger Regression
Surface area	Autism	32	-0.0423962	0.0601261	0.486	0.700746	4	MR PRESSO
Cortical thickness	Autism	22	-0.0499174	0.0773249	0.518568	0.691424	4	IVW
Cortical thickness	Autism	22	-0.0220859	0.100096	0.825367	0.825367	4	Weighted Median
Cortical thickness	Autism	22	-0.0151724	0.242344	0.950701	0.950701	4	Egger Regression
Cortical thickness	Autism	22	-0.0499174	0.0773249	0.525559	0.700746	4	MR PRESSO
Intracellular volume fraction	Autism	11	0.00978598	0.127186	0.938669	0.938669	4	IVW
Intracellular volume fraction	Autism	11	-0.118572	0.144277	0.411171	0.690481	4	Weighted Median
Intracellular volume fraction	Autism	11	-0.478045	0.400803	0.263475	0.526949	4	Egger Regression
Intracellular volume fraction	Autism	11	0.00978598	0.127186	0.940187	0.940187	4	MR PRESSO
Isotropic volume fraction	Autism	19	0.165779	0.101601	0.102752	0.411008	4	IVW	Sig. heterogeneity
Isotropic volume fraction	Autism	19	0.0780605	0.120716	0.51786	0.690481	4	Weighted Median
Isotropic volume fraction	Autism	19	1.31536	0.663983	0.0640044	0.256017	4	Egger Regression
Isotropic volume fraction	Autism	19	0.165779	0.101601	0.120124	0.480495	4	MR PRESSO
Autism	Cortical thickness	7	0.0250214	0.0317412	0.430525	0.579481	4	IVW
Autism	Cortical thickness	7	0.0123538	0.0377944	0.743768	0.743768	4	Weighted median
Autism	Cortical thickness	7	0.00721452	0.205777	0.973389	0.973389	4	Egger Regression
Autism	Cortical thickness	7	0.0250214	0.0317412	0.460526	0.614035	4	MR PRESSO
Autism	Intracellular volume fraction	7	-0.0668338	0.0273207	0.0144344	0.0577374	4	IVW
Autism	Intracellular volume fraction	7	-0.0696557	0.0348501	0.0456386	0.182554	4	Weighted median
Autism	Intracellular volume fraction	7	-0.371279	0.162539	0.0711588	0.284635	4	Egger Regression
Autism	Intracellular volume fraction	7	-0.0668338	0.0244198	0.0338763	0.135505	4	MR PRESSO
Autism	Isotropic volume fraction	7	-0.0222826	0.0285189	0.434611	0.579481	4	IVW
Autism	Isotropic volume fraction	7	-0.019073	0.0362634	0.598917	0.743768	4	Weighted median
Autism	Isotropic volume fraction	7	-0.0674675	0.168879	0.706017	0.973389	4	Egger Regression
Autism	Isotropic volume fraction	7	-0.0222826	0.0232819	0.375487	0.614035	4	MR PRESSO
Autism	Surface area	7	-0.0125214	0.0473599	0.79148	0.79148	4	IVW	Sig. heterogeneity
Autism	Surface area	7	0.0165119	0.0431497	0.701967	0.743768	4	Weighted median
Autism	Surface area	7	0.0533807	0.30797	0.86919	0.973389	4	Egger Regression	Sig. heterogeneity
Autism	Surface area	7	-0.0125214	0.0473599	0.800327	0.800327	4	MR PRESSO	sig. global test for horizontal pleiotropy

### Sheet: S13
Two sample MR: Sensitivity analyses summary
IVW = inverse-variance weighted method; Q = Cochran's Q, df = degree of freedom; r2_exposure = variance explained in the exposure, r2_outcome = variance explained in the outcome. p-values have not been corrected for multiple testing.
		Heterogeneity						Pleiotropy			Steiger directionality
Exposure phenotype	Outcome phenotype	IVW Q	IVW df	IVW p-value	Egger Q	Egger df	Egger p-value	Egger intercept	standard error	p-value	r2_exposure	r2_outcome	correct causal direction	Steiger p-value
Cortical thickness	Autism	27.256	21	0.16254	27.2246	20	0.129061	-0.00177065	0.0116722	0.880945	0.0291793	0.000627808	TRUE	3.34125e-109
Intracellular volume fraction	Autism	15.5212	10	0.114183	13.1334	9	0.156663	0.022346	0.0174689	0.232824	0.016298	0.00103013	TRUE	1.33557e-47
Isotropic volume fraction	Autism	28.9011	18	0.049601	24.4902	17	0.106716	-0.0466111	0.0266377	0.0981774	0.0254552	0.000885482	TRUE	8.35403e-87
Surface area	Autism	38.3718	31	0.170017	37.9423	30	0.151236	0.00580325	0.00995887	0.564436	0.0485952	0.000943339	TRUE	2.01992e-186
Autism	Cortical thickness	7.11202	6	0.310612	7.10107	5	0.213232	0.00153444	0.0174774	0.933447	0.00621468	0.000222199	TRUE	4.92055e-22
Autism	Intracellular volume fraction	4.79351	6	0.570557	1.18313	5	0.946485	0.026328	0.0138561	0.115849	0.00621468	0.000307906	TRUE	2.20012e-20
Autism	Isotropic volume fraction	3.99874	6	0.676847	3.92505	5	0.560257	0.00390371	0.0143806	0.796891	0.00621468	0.000153016	TRUE	1.10406e-23
Autism	Surface area	16.065	6	0.0134094	15.915	5	0.00709093	-0.00569405	0.0262324	0.83674	0.00621468	0.000443899	TRUE	2.74049e-18

### Sheet: S14
Two sample bidirectional MR result - regional MRI phenotypes
Nsnps means total number of SNPs used for the exposure and outcome phenotype pair under specified MR method; IVW = Inverse variance weighted; p.adj = p-value adjusted after multiple correction (fdr=5%, n=xxx), where n is equal to p.adj n, which is the number of phenotype tested per MR method
Exposure phenotype	Outcome phenotype	Brain region	Nsnps	beta	standard error	p-value	p.adj	p.adj n	Methods	Notes
Intracellular volume fraction	autism	PoI2	3	-0.45984	0.217683	0.0346501	0.219451	19	IVW
Intracellular volume fraction	autism	PoI2	3	-0.553171	0.234584	0.0183692	0.133393	19	Weighted median
Intracellular volume fraction	autism	PoI2	3	0.920292	0.879737	0.485659	0.989043	19	Egger Regression
Intracellular volume fraction	autism	FOP1	3	-0.0544209	0.136292	0.689674	0.935986	19	IVW
Intracellular volume fraction	autism	FOP1	3	-0.0836831	0.146061	0.56669	0.76908	19	Weighted median
Intracellular volume fraction	autism	FOP1	3	-0.370156	0.440603	0.555178	0.989043	19	Egger Regression
Intracellular volume fraction	autism	STSda	4	-0.10629	0.115889	0.359052	0.829476	19	IVW
Intracellular volume fraction	autism	STSda	4	-0.0990018	0.13514	0.463809	0.677875	19	Weighted median
Intracellular volume fraction	autism	STSda	4	-0.111283	0.473543	0.836077	0.989043	19	Egger Regression
Intracellular volume fraction	autism	45	3	-0.00603668	0.121404	0.960342	0.960342	19	IVW
Intracellular volume fraction	autism	45	3	-0.0684121	0.140755	0.62694	0.770701	19	Weighted median
Intracellular volume fraction	autism	45	3	-0.751672	0.601418	0.429595	0.989043	19	Egger Regression
Isotropic volume fraction	autism	24dv	3	-0.123453	0.266355	0.643012	0.935986	19	IVW
Isotropic volume fraction	autism	24dv	3	-0.211525	0.214985	0.325163	0.677875	19	Weighted median
Isotropic volume fraction	autism	24dv	3	-2.24113	0.875583	0.237111	0.989043	19	Egger Regression
Surface area	autism	OP4	7	0.155168	0.115294	0.178351	0.59465	19	IVW
Surface area	autism	OP4	7	0.201149	0.135524	0.137747	0.436198	19	Weighted median
Surface area	autism	OP4	7	-0.0693195	0.529935	0.901028	0.989043	19	Egger Regression
Surface area	autism	OP4	7	0.155168	0.115294	0.226975	0.358639	4	MR PRESSO
Surface area	autism	OP1	4	-0.137612	0.138229	0.319477	0.829476	19	IVW
Surface area	autism	OP1	4	-0.244426	0.137868	0.0762462	0.289735	19	Weighted median
Surface area	autism	OP1	4	-0.138256	0.580439	0.833913	0.989043	19	Egger Regression
Surface area	autism	OP2-3	4	-0.0274062	0.210624	0.896472	0.960342	19	IVW
Surface area	autism	OP2-3	4	-0.118927	0.153009	0.437009	0.677875	19	Weighted median
Surface area	autism	OP2-3	4	0.202094	1.50476	0.905459	0.989043	19	Egger Regression
Surface area	autism	AAIC	4	-0.146819	0.111466	0.187784	0.59465	19	IVW
Surface area	autism	AAIC	4	-0.154478	0.126805	0.223138	0.60566	19	Weighted median
Surface area	autism	AAIC	4	0.304186	0.524235	0.620411	0.989043	19	Egger Regression
Surface area	autism	FOP2	5	0.0598458	0.121801	0.623186	0.935986	19	IVW
Surface area	autism	FOP2	5	0.0918121	0.108495	0.397421	0.677875	19	Weighted median
Surface area	autism	FOP2	5	0.100981	0.289445	0.75023	0.989043	19	Egger Regression
Surface area	autism	FOP2	5	0.0598458	0.121801	0.648925	0.648925	4	MR PRESSO
Surface area	autism	55b	3	0.0880763	0.110156	0.423968	0.829476	19	IVW
Surface area	autism	55b	3	0.0890084	0.10223	0.383933	0.677875	19	Weighted median
Surface area	autism	55b	3	0.0730806	0.302559	0.84912	0.989043	19	Egger Regression
Surface area	autism	PFop	7	-0.215878	0.0817079	0.00824004	0.156561	19	IVW
Surface area	autism	PFop	7	-0.293449	0.10688	0.00604022	0.114764	19	Weighted median
Surface area	autism	PFop	7	-0.0364029	0.534924	0.948381	0.989043	19	Egger Regression
Surface area	autism	PFop	7	-0.215878	0.078091	0.0326615	0.130646	4	MR PRESSO
Surface area	autism	PF	4	-0.278829	0.116788	0.0169644	0.161162	19	IVW
Surface area	autism	PF	4	-0.324434	0.140638	0.0210621	0.133393	19	Weighted median
Surface area	autism	PF	4	-0.92821	0.582851	0.252271	0.989043	19	Egger Regression
Surface area	autism	LBelt	3	-0.0234836	0.210446	0.911148	0.960342	19	IVW
Surface area	autism	LBelt	3	-0.0748578	0.18741	0.689574	0.770701	19	Weighted median
Surface area	autism	LBelt	3	-0.0287398	1.66969	0.989043	0.989043	19	Egger Regression
Surface area	autism	6v	4	0.0909232	0.118262	0.441995	0.829476	19	IVW
Surface area	autism	6v	4	0.153203	0.140721	0.276289	0.656187	19	Weighted median
Surface area	autism	6v	4	0.240169	0.257607	0.449599	0.989043	19	Egger Regression
Surface area	autism	8Av	4	0.0118354	0.0915351	0.897121	0.960342	19	IVW
Surface area	autism	8Av	4	-0.033597	0.102452	0.742966	0.784241	19	Weighted median
Surface area	autism	8Av	4	0.0801942	0.289155	0.807557	0.989043	19	Egger Regression
Surface area	autism	8C	4	-0.00651085	0.0937555	0.944635	0.960342	19	IVW
Surface area	autism	8C	4	-0.0261189	0.107573	0.808158	0.808158	19	Weighted median
Surface area	autism	8C	4	0.257394	0.275161	0.448316	0.989043	19	Egger Regression
Surface area	autism	9-46d	5	-0.0747001	0.105816	0.480223	0.829476	19	IVW
Surface area	autism	9-46d	5	-0.0518629	0.122308	0.67154	0.770701	19	Weighted median
Surface area	autism	9-46d	5	0.250051	0.411501	0.586327	0.989043	19	Egger Regression
Surface area	autism	9-46d	5	-0.0747001	0.0582507	0.268979	0.358639	4	MR PRESSO
Surface area	autism	43	3	0.154931	0.0991571	0.118175	0.561331	19	IVW
Surface area	autism	43	3	0.188703	0.104529	0.071032	0.289735	19	Weighted median
Surface area	autism	43	3	0.245405	0.170012	0.385706	0.989043	19	Egger Regression
autism	Intracellular volume fraction	PoI2	7	-0.0701786	0.032984	0.0333655	0.316972	19	IVW
autism	Intracellular volume fraction	PoI2	7	-0.0560428	0.0393915	0.154819	0.792062	19	Weighted median
autism	Intracellular volume fraction	PoI2	7	-0.478567	0.15488	0.0271619	0.172026	19	Egger Regression	sig. intercept
autism	Intracellular volume fraction	PoI2	7	-0.0701786	0.032984	0.0774596	0.705323	19	MR PRESSO
autism	Intracellular volume fraction	FOP1	7	-0.0899222	0.0416639	0.0309066	0.316972	19	IVW
autism	Intracellular volume fraction	FOP1	7	-0.0703402	0.0450606	0.118521	0.792062	19	Weighted median
autism	Intracellular volume fraction	FOP1	7	-0.626712	0.18071	0.0178867	0.172026	19	Egger Regression	sig. intercept
autism	Intracellular volume fraction	FOP1	7	-0.0899222	0.0416639	0.0742536	0.705323	19	MR PRESSO
autism	Intracellular volume fraction	STSda	7	-0.0593575	0.0394469	0.13239	0.628852	19	IVW
autism	Intracellular volume fraction	STSda	7	-0.0312591	0.0463994	0.500504	0.792062	19	Weighted median
autism	Intracellular volume fraction	STSda	7	-0.529937	0.193444	0.0408168	0.19388	19	Egger Regression
autism	Intracellular volume fraction	STSda	7	-0.0593575	0.0394469	0.183093	0.869692	19	MR PRESSO
autism	Intracellular volume fraction	45	7	-0.0507884	0.0479252	0.289262	0.794974	19	IVW	sig. heterogeneity
autism	Intracellular volume fraction	45	7	-0.0374039	0.0464737	0.420911	0.792062	19	Weighted median
autism	Intracellular volume fraction	45	7	-0.633241	0.185312	0.018896	0.172026	19	Egger Regression	sig. intercept
autism	Intracellular volume fraction	45	7	0.00175373	0.0357262	0.96275	1	19	MR PRESSO	sig. global test for horizontal pleitropy; outline corrected
autism	Isotropic volume fraction	24dv	7	-0.0439772	0.0390043	0.259533	0.794974	19	IVW
autism	Isotropic volume fraction	24dv	7	-0.0600472	0.0477308	0.208378	0.792062	19	Weighted median
autism	Isotropic volume fraction	24dv	7	-0.298746	0.227268	0.24574	0.778176	19	Egger Regression
autism	Isotropic volume fraction	24dv	7	-0.0439772	0.0390043	0.302593	0.904916	19	MR PRESSO
autism	Surface area	OP4	7	-0.00127962	0.0449562	0.977292	0.995316	19	IVW
autism	Surface area	OP4	7	-0.0182746	0.045858	0.690259	0.792062	19	Weighted median
autism	Surface area	OP4	7	-0.118495	0.284961	0.694781	0.982257	19	Egger Regression	sig. heterogeneity
autism	Surface area	OP4	7	-0.00127962	0.0449562	0.978216	0.995375	19	MR PRESSO
autism	Surface area	OP1	7	-0.0200452	0.0337866	0.552988	0.995316	19	IVW
autism	Surface area	OP1	7	-0.0162747	0.0435594	0.708687	0.792062	19	Weighted median
autism	Surface area	OP1	7	0.0557195	0.218422	0.808806	0.982257	19	Egger Regression
autism	Surface area	OP1	7	-0.0200452	0.0337866	0.574655	0.995375	19	MR PRESSO
autism	Surface area	OP2-3	7	-0.0213709	0.0429207	0.618543	0.995316	19	IVW
autism	Surface area	OP2-3	7	-0.0415968	0.0458237	0.364007	0.792062	19	Weighted median
autism	Surface area	OP2-3	7	-0.159657	0.273264	0.584413	0.982257	19	Egger Regression
autism	Surface area	OP2-3	7	-0.0213709	0.0429207	0.636264	0.995375	19	MR PRESSO
autism	Surface area	AAIC	7	0.00210822	0.0515443	0.967375	0.995316	19	IVW	sig. heterogeneity
autism	Surface area	AAIC	7	-0.017702	0.0440879	0.68804	0.792062	19	Weighted median
autism	Surface area	AAIC	7	-0.187263	0.327609	0.592324	0.982257	19	Egger Regression	sig. heterogeneity
autism	Surface area	AAIC	7	0.0020503	0.036131	0.957469	1	19	MR PRESSO	sig. global test for horizontal pleitropy; outline corrected
autism	Surface area	FOP2	7	0.00510009	0.0337659	0.879942	0.995316	19	IVW
autism	Surface area	FOP2	7	0.00129457	0.0420817	0.975458	0.975458	19	Weighted median
autism	Surface area	FOP2	7	0.00413578	0.224334	0.986004	0.986004	19	Egger Regression
autism	Surface area	FOP2	7	0.00510009	0.0337659	0.884892	0.995375	19	MR PRESSO
autism	Surface area	55b	7	-0.00971494	0.0333717	0.770965	0.995316	19	IVW
autism	Surface area	55b	7	-0.0223927	0.0436372	0.607842	0.792062	19	Weighted median
autism	Surface area	55b	7	-0.139059	0.199055	0.515955	0.982257	19	Egger Regression
autism	Surface area	55b	7	-0.00971494	0.0299414	0.7566	0.995375	19	MR PRESSO
autism	Surface area	PFop	7	-0.0166657	0.048308	0.730103	0.995316	19	IVW	sig. heterogeneity
autism	Surface area	PFop	7	0.00370704	0.0474191	0.937688	0.975458	19	Weighted median
autism	Surface area	PFop	7	-0.182633	0.308129	0.579161	0.982257	19	Egger Regression	sig. heterogeneity
autism	Surface area	PFop	7	-0.0166657	0.048308	0.741875	0.995375	19	MR PRESSO
autism	Surface area	PF	7	0.00864755	0.0350327	0.80503	0.995316	19	IVW
autism	Surface area	PF	7	0.0225408	0.0450567	0.616881	0.792062	19	Weighted median
autism	Surface area	PF	7	0.135598	0.222434	0.568756	0.982257	19	Egger Regression
autism	Surface area	PF	7	0.00864755	0.0350327	0.813259	0.995375	19	MR PRESSO
autism	Surface area	LBelt	7	0.0395926	0.046713	0.396677	0.942108	19	IVW
autism	Surface area	LBelt	7	0.0797093	0.0448242	0.0753602	0.792062	19	Weighted median
autism	Surface area	LBelt	7	0.0280502	0.306166	0.930559	0.982257	19	Egger Regression	sig. heterogeneity
autism	Surface area	LBelt	7	0.0395926	0.046713	0.429185	0.995375	19	MR PRESSO
autism	Surface area	6v	7	-0.00666518	0.0382305	0.861597	0.995316	19	IVW
autism	Surface area	6v	7	-0.0262711	0.0431936	0.543044	0.792062	19	Weighted median
autism	Surface area	6v	7	-0.458208	0.198088	0.0686372	0.260821	19	Egger Regression
autism	Surface area	6v	7	-0.00666518	0.0382306	0.867331	0.995375	19	MR PRESSO
autism	Surface area	8Av	7	0.000200225	0.0341031	0.995316	0.995316	19	IVW
autism	Surface area	8Av	7	0.0461941	0.0430697	0.283476	0.792062	19	Weighted median
autism	Surface area	8Av	7	0.0333455	0.214959	0.88279	0.982257	19	Egger Regression
autism	Surface area	8Av	7	0.000200225	0.0331369	0.995375	0.995375	19	MR PRESSO
autism	Surface area	8C	7	0.00598725	0.0356611	0.866668	0.995316	19	IVW
autism	Surface area	8C	7	0.0375954	0.0439512	0.392335	0.792062	19	Weighted median
autism	Surface area	8C	7	-0.0650115	0.229445	0.788272	0.982257	19	Egger Regression
autism	Surface area	8C	7	0.00598725	0.0356611	0.872184	0.995375	19	MR PRESSO
autism	Surface area	9-46d	7	-0.0654362	0.0350765	0.0621072	0.393346	19	IVW
autism	Surface area	9-46d	7	-0.0304235	0.0428783	0.477994	0.792062	19	Weighted median
autism	Surface area	9-46d	7	0.0525189	0.220143	0.820911	0.982257	19	Egger Regression
autism	Surface area	9-46d	7	-0.0654362	0.0350765	0.111367	0.705323	19	MR PRESSO
autism	Surface area	43	7	0.0351603	0.0334283	0.292885	0.794974	19	IVW
autism	Surface area	43	7	0.0458498	0.043494	0.291808	0.792062	19	Weighted median
autism	Surface area	43	7	0.0399896	0.218408	0.861915	0.982257	19	Egger Regression
autism	Surface area	43	7	0.0351603	0.0334283	0.33339	0.904916	19	MR PRESSO

### Sheet: S15
Two sample MR: Sensitivity analyses summary
IVW = inverse-variance weighted method; Q = Cochran's Q, df = degree of freedom; r2_exposure = variance explained in the exposure, r2_outcome = variance explained in the outcome. p-values have not been corrected for multiple testing.
			Heterogeneity						Pleiotropy			Steiger directionality
Exposure phenotype	Outcome phenotype	Brain region	IVW Q	IVW df	IVW p-value	Egger Q	Egger df	Egger p-value	Egger intercept	standard error	p-value	r2_exposure	r2_outcome	correct causal direction	Steiger p-value
Intracellular volume fraction	Autism	Pol2	2.67797	2	0.262111	0.0989061	1	0.753146	-0.0699717	0.0435703	0.354555	0.00735825	0.000199158	TRUE	2.68992e-27
Intracellular volume fraction	Autism	FOP1	0.880733	2	0.6438	0.312888	1	0.575913	0.0218817	0.029038	0.588889	0.00586692	2.13713e-05	TRUE	1.79749e-27
Intracellular volume fraction	Autism	STSda	0.116206	3	0.989824	0.116087	2	0.943609	0.000326582	0.0300332	0.992311	0.00689529	1.94121e-05	TRUE	1.7282e-32
Intracellular volume fraction	Autism	45	1.815	2	0.403531	0.212614	1	0.644726	0.0558985	0.0441587	0.425645	0.00678951	3.70466e-05	TRUE	1.06616e-30
Isotropic volume fraction	Autism	24dv	6.77153	2	0.0338518	0.75756	1	0.384093	0.13659	0.0556978	0.246493	0.00404701	0.00015271	TRUE	1.06891e-14
Surface area	Autism	OP4	9.43137	6	0.150732	9.08639	5	0.105668	0.0137938	0.0316588	0.681221	0.0144367	0.000259332	TRUE	6.43016e-56
Surface area	Autism	OP1	4.80936	3	0.186301	4.80935	2	0.0902947	4.96002e-05	0.0427663	0.99918	0.0106685	0.00013785	TRUE	1.4663e-43
Surface area	Autism	OP2-3	9.32242	3	0.0252975	9.21207	2	0.00999134	-0.0128855	0.0832503	0.891204	0.00828774	0.000195941	TRUE	2.65372e-31
Surface area	Autism	AAIC	0.837371	3	0.840509	0.0621874	2	0.969385	-0.0262011	0.0297589	0.471486	0.00804625	5.20063e-05	TRUE	1.28593e-35
Surface area	Autism	FOP2	8.18788	4	0.0849332	8.11654	3	0.0436636	-0.00386752	0.0238168	0.881323	0.0130985	0.000178147	TRUE	7.83385e-53
Surface area	Autism	55b	3.14365	2	0.207666	3.13319	1	0.0767136	0.00170784	0.029557	0.963256	0.01115	8.58427e-05	TRUE	4.79272e-48
Surface area	Autism	PFop	5.48056	6	0.483809	5.35686	5	0.373897	-0.0139613	0.0410881	0.747824	0.013985	0.000257676	TRUE	5.31753e-54
Surface area	Autism	PF	1.40057	3	0.7054	0.107331	2	0.947749	0.0417329	0.0366977	0.373345	0.0100058	0.000175615	TRUE	2.65483e-39
Surface area	Autism	LBelt	4.21846	2	0.121332	4.21841	1	0.0399875	0.000299982	0.0937673	0.997963	0.00412472	8.83965e-05	TRUE	1.36497e-16
Surface area	Autism	6v	2.57351	3	0.462152	2.11638	2	0.347084	-0.0128828	0.0196006	0.578538	0.00608506	6.90224e-05	TRUE	7.11168e-26
Surface area	Autism	8Av	2.69851	3	0.440481	2.61443	2	0.270572	-0.00706838	0.0278719	0.823492	0.0130334	6.82782e-05	TRUE	9.18101e-58
Surface area	Autism	8C	3.11476	3	0.374267	2.04991	2	0.358813	-0.0282773	0.0277424	0.4153	0.0106258	6.82337e-05	TRUE	1.37248e-46
Surface area	Autism	9-46d	1.21216	4	0.876093	0.545244	3	0.908845	-0.0203573	0.0249278	0.473947	0.0104631	3.81535e-05	TRUE	8.34846e-48
Surface area	Autism	43	1.19853	2	0.549214	0.769341	1	0.380421	-0.00949281	0.01449	0.630779	0.00939981	7.881e-05	TRUE	2.09891e-40
Autism	Intracellular volume fraction	Pol2	9.11075	6	0.167445	1.94396	5	0.856844	0.0353835	0.0132172	0.0439734	0.00621468	0.000473589	TRUE	6.85606e-18
Autism	Intracellular volume fraction	FOP1	11.362	6	0.0778129	2.28355	5	0.808679	0.0463781	0.0153925	0.0296519	0.00621468	0.000623196	TRUE	4.12172e-16
Autism	Intracellular volume fraction	STSda	8.85309	6	0.18201	2.76372	5	0.736357	0.0406505	0.0164733	0.0566925	0.00621468	0.00034805	TRUE	1.03565e-19
Autism	Intracellular volume fraction	45	14.3922	6	0.0255489	4.22977	5	0.516831	0.0501646	0.0157362	0.0243232	0.00621468	0.00047014	TRUE	6.17594e-18
Autism	Isotropic volume fraction	24dv	7.76389	6	0.255917	6.1687	5	0.290148	0.021988	0.0193371	0.307041	0.00621468	0.000263636	TRUE	3.40421e-21
Autism	Surface area	OP4	12.1966	6	0.0577247	11.7859	5	0.0378425	0.010165	0.0243529	0.6937	0.00621468	0.000331219	TRUE	5.49016e-20
Autism	Surface area	OP1	6.23295	6	0.397608	6.08236	5	0.298287	-0.00654404	0.0185996	0.739302	0.00621468	0.000187251	TRUE	8.03741e-23
Autism	Surface area	OP2-3	10.2531	6	0.114389	9.73984	5	0.0829515	0.0119574	0.0232942	0.629596	0.00621468	0.000293022	TRUE	1.19875e-20
Autism	Surface area	AAIC	16.2289	6	0.0125768	15.1851	5	0.00960001	0.016348	0.0278859	0.583176	0.00621468	0.000445818	TRUE	2.91139e-18
Autism	Surface area	FOP2	6.52425	6	0.367089	6.52423	5	0.258495	8.32203e-05	0.0190952	0.996691	0.00621468	0.000180342	TRUE	5.48575e-23
Autism	Surface area	55b	4.8299	6	0.565808	4.39546	5	0.493991	0.0111326	0.0168901	0.53896	0.00621468	0.000136057	TRUE	3.74214e-24
Autism	Surface area	PFop	12.6593	6	0.0487765	11.9463	5	0.035531	0.0143134	0.0262012	0.608352	0.00621468	0.000373891	TRUE	2.6422e-19
Autism	Surface area	PF	6.98342	6	0.322384	6.5448	5	0.256753	-0.0109607	0.0189348	0.587776	0.00621468	0.000202147	TRUE	1.7807e-22
Autism	Surface area	LBelt	11.574	6	0.0721769	11.5706	5	0.0411701	0.000996202	0.0260531	0.970978	0.00621468	0.000366728	TRUE	2.04697e-19
Autism	Surface area	6v	7.95881	6	0.241137	2.61255	5	0.759457	0.0390098	0.0168713	0.0687188	0.00621468	0.000444509	TRUE	2.79374e-18
Autism	Surface area	8Av	5.66485	6	0.46176	5.63726	5	0.343129	-0.00286766	0.018332	0.881815	0.00621468	0.000156357	TRUE	1.35486e-23
Autism	Surface area	8C	6.73839	6	0.345719	6.60814	5	0.251452	0.00614055	0.0195602	0.766249	0.00621468	0.000246805	TRUE	1.59022e-21
Autism	Surface area	9-46d	7.0241	6	0.318624	6.63202	5	0.249477	-0.0102344	0.018824	0.610011	0.00621468	0.000320458	TRUE	3.61901e-20
Autism	Surface area	43	6.31499	6	0.388845	6.31435	5	0.276821	-0.000416845	0.0185853	0.982973	0.00621468	0.000218335	TRUE	4.06357e-22

### Sheet: S16
Regional regression - Interaction between Sex and PGS (UKB)
SA = Surface area; CT = Cortical thickness; MC = Mean curvature; ICVF = Intracellular volume fraction; ISOVF = Isotropic volume fraction; p.adj = p-value adjusted (fdr=5%, n=180); variance explained specific on variance explained by PGS:Sex
*** beta, t-value, standard error, p-value and p.adj are all based on PGS:SEX coefficient
phenotype	brain region	beta	t-value	standard error	p-value	p.adj	variance explained
SA	V1	0.00260435	0.489161	0.00532412	0.624731	0.970553	-2.16035e-05
SA	MST	0.00443913	0.834155	0.0053217	0.4042	0.970553	-8.57952e-06
SA	V6	-0.00438096	-0.829612	0.00528073	0.406764	0.970553	-8.65809e-06
SA	V2	-0.00122648	-0.240271	0.00510456	0.810122	0.970553	-2.46421e-05
SA	V3	-0.00201356	-0.404436	0.00497869	0.685895	0.970553	-2.07856e-05
SA	V4	-0.00109241	-0.220783	0.0049479	0.825263	0.970553	-2.32809e-05
SA	V8	0.00151998	0.303683	0.00500514	0.761371	0.970553	-2.27207e-05
SA	4	-0.00230289	-0.46506	0.00495182	0.641892	0.970553	-1.9308e-05
SA	3b	-0.00504691	-0.993652	0.00507915	0.3204	0.970553	-3.27497e-07
SA	FEF	-0.00634558	-1.19725	0.00530012	0.231217	0.970553	1.23412e-05
SA	PEF	-0.00145859	-0.274467	0.00531425	0.783728	0.970553	-2.70975e-05
SA	55b	-0.000272496	-0.0514797	0.00529328	0.958944	0.971497	-2.83143e-05
SA	V3A	0.00119564	0.225476	0.00530273	0.82161	0.970553	-2.67198e-05
SA	RSC	0.00143566	0.292751	0.00490404	0.769714	0.970553	-2.21924e-05
SA	POS2	-0.00322439	-0.612011	0.00526852	0.540535	0.970553	-1.73097e-05
SA	V7	-0.00123544	-0.224902	0.0054932	0.822057	0.970553	-2.85655e-05
SA	IPS1	-0.000438241	-0.0794454	0.00551625	0.936679	0.971497	-3.00971e-05
SA	FFC	0.00133378	0.268118	0.00497458	0.78861	0.970553	-2.29733e-05
SA	V3B	-0.00212155	-0.392905	0.00539964	0.694392	0.970553	-2.46483e-05
SA	LO1	0.00430096	0.823571	0.00522234	0.41019	0.970553	-8.78068e-06
SA	LO2	-0.00496762	-0.982701	0.00505507	0.325762	0.970553	-8.74946e-07
SA	PIT	-0.00695691	-1.38803	0.00501208	0.165138	0.970553	2.31614e-05
SA	MT	0.000814277	0.15423	0.00527961	0.877429	0.970553	-2.72215e-05
SA	A1	0.00346575	0.652878	0.00530842	0.51384	0.970553	-1.63011e-05
SA	PSL	-0.00585639	-1.15544	0.00506852	0.247918	0.970553	8.61827e-06
SA	SFL	0.00189683	0.360996	0.00525443	0.718105	0.970553	-2.41089e-05
SA	PCV	-0.00692913	-1.31275	0.00527834	0.189278	0.970553	2.01236e-05
SA	STV	-0.00538013	-1.04413	0.00515274	0.296434	0.970553	2.40559e-06
SA	7Pm	-0.00495294	-0.916243	0.00540571	0.359547	0.970553	-4.69418e-06
SA	7m	-0.00703737	-1.35262	0.00520279	0.176188	0.970553	2.24818e-05
SA	POS1	-0.00229564	-0.450736	0.0050931	0.652183	0.970553	-2.0635e-05
SA	23d	-0.00371476	-0.715261	0.00519358	0.474453	0.970553	-1.32149e-05
SA	v23ab	-0.00275555	-0.534101	0.00515922	0.593275	0.970553	-1.90785e-05
SA	d23ab	-0.005831	-1.14322	0.0051005	0.252955	0.970553	8.0177e-06
SA	31pv	-0.00364879	-0.704402	0.00517999	0.481188	0.970553	-1.36141e-05
SA	5m	0.00137783	0.260775	0.00528361	0.794268	0.970553	-2.61766e-05
SA	5mv	0.000990981	0.189113	0.00524016	0.850006	0.970553	-2.65471e-05
SA	23c	-0.00110185	-0.217986	0.00505467	0.827442	0.970553	-2.44133e-05
SA	5L	-0.00442094	-0.842817	0.00524544	0.399337	0.970553	-8.16063e-06
SA	24dd	0.00438723	0.863729	0.00507941	0.387743	0.970553	-6.65375e-06
SA	24dv	0.00538254	1.05311	0.00511111	0.2923	0.970553	2.92128e-06
SA	7AL	-0.00055329	-0.102573	0.00539409	0.918302	0.970553	-2.9177e-05
SA	SCEF	0.00377609	0.747049	0.00505467	0.455039	0.970553	-1.14032e-05
SA	6ma	0.0103984	1.95759	0.00531184	0.0502866	0.970553	8.01329e-05
SA	7Am	-0.000505562	-0.0937264	0.00539402	0.925327	0.970553	-2.90409e-05
SA	7PL	0.000493291	0.0910956	0.00541509	0.927417	0.970553	-2.91934e-05
SA	7PC	0.0093888	1.75455	0.0053511	0.0793453	0.970553	5.94374e-05
SA	LIPv	0.0065235	1.21023	0.0053903	0.2262	0.970553	1.35744e-05
SA	VIP	0.00278538	0.518412	0.00537292	0.604175	0.970553	-2.14097e-05
SA	MIP	0.00634141	1.17703	0.00538762	0.239191	0.970553	1.12775e-05
SA	1	-0.00659551	-1.30812	0.00504196	0.190841	0.970553	1.80612e-05
SA	2	-0.00432441	-0.823725	0.00524983	0.410102	0.970553	-8.88842e-06
SA	3a	-0.00535346	-1.05425	0.00507796	0.291775	0.970553	2.89823e-06
SA	6d	0.00448879	0.896355	0.00500782	0.37007	0.970553	-4.96847e-06
SA	6mp	0.00954375	1.85317	0.00514996	0.0638671	0.970553	6.48475e-05
SA	6v	-0.0044204	-0.857983	0.00515209	0.390909	0.970553	-7.18835e-06
SA	p24pr	-0.000269211	-0.0509082	0.00528816	0.959399	0.971497	-2.80017e-05
SA	33pr	0.00331098	0.620732	0.00533399	0.534781	0.970553	-1.74682e-05
SA	a24pr	0.00552852	1.04323	0.00529942	0.296849	0.970553	2.4932e-06
SA	p32pr	0.00240247	0.479812	0.00500711	0.631365	0.970553	-1.97854e-05
SA	a24	0.00415222	0.817919	0.00507657	0.41341	0.970553	-8.52834e-06
SA	d32	-0.00548603	-1.10744	0.00495379	0.268111	0.970553	5.61763e-06
SA	8BM	-0.00152236	-0.303852	0.00501019	0.761242	0.970553	-2.30254e-05
SA	p32	0.00325588	0.670736	0.00485419	0.502394	0.970553	-1.29835e-05
SA	10r	0.0035221	0.702488	0.00501375	0.48238	0.970553	-1.28507e-05
SA	47m	-0.00252994	-0.494188	0.00511937	0.621177	0.970553	-1.98322e-05
SA	8Av	-0.00131113	-0.246851	0.00531141	0.805025	0.970553	-2.65246e-05
SA	8Ad	0.0010392	0.200471	0.00518377	0.841113	0.970553	-2.58986e-05
SA	9m	0.000641315	0.134527	0.00476717	0.892986	0.970553	-2.25666e-05
SA	8BL	0.00321182	0.620924	0.00517265	0.534654	0.970553	-1.65404e-05
SA	9p	0.00619549	1.20924	0.00512347	0.22658	0.970553	1.22255e-05
SA	10d	0.00075097	0.155714	0.00482275	0.876259	0.970553	-2.28549e-05
SA	8C	-0.00345707	-0.658166	0.00525258	0.510437	0.970553	-1.57399e-05
SA	44	0.00204788	0.38659	0.0052973	0.699063	0.970553	-2.4102e-05
SA	45	0.00385006	0.735733	0.00523295	0.461899	0.970553	-1.25427e-05
SA	47l	0.00451069	0.900994	0.00500634	0.367598	0.970553	-4.71828e-06
SA	a47r	-0.000619755	-0.128975	0.00480523	0.897378	0.970553	-2.28276e-05
SA	6r	0.000934819	0.18088	0.00516817	0.856463	0.970553	-2.63412e-05
SA	IFJa	-0.00238131	-0.442603	0.00538022	0.658056	0.970553	-2.3633e-05
SA	IFJp	-0.00394552	-0.739335	0.00533658	0.459709	0.970553	-1.3184e-05
SA	IFSp	-0.00134097	-0.254954	0.00525965	0.79876	0.970553	-2.6187e-05
SA	IFSa	-0.00158658	-0.303136	0.00523388	0.761788	0.970553	-2.48942e-05
SA	p9-46v	-0.00521988	-1.01215	0.00515722	0.311474	0.970553	6.54645e-07
SA	46	-0.00336238	-0.653893	0.00514209	0.513186	0.970553	-1.52003e-05
SA	a9-46v	0.00449102	0.892401	0.00503251	0.372185	0.970553	-5.16981e-06
SA	9-46d	0.0016605	0.331015	0.00501641	0.740636	0.970553	-2.24953e-05
SA	9a	0.00111109	0.218624	0.00508222	0.826945	0.970553	-2.47098e-05
SA	10v	0.00208959	0.43224	0.00483432	0.66557	0.970553	-1.91676e-05
SA	a10p	0.00144279	0.293748	0.00491166	0.768953	0.970553	-2.22281e-05
SA	10pp	0.00373105	0.762411	0.00489375	0.44582	0.970553	-1.01307e-05
SA	11l	-0.00053475	-0.106555	0.00501851	0.915142	0.970553	-2.5189e-05
SA	13l	-0.00163558	-0.319177	0.00512439	0.749595	0.970553	-2.37636e-05
SA	OFC	-0.00889748	-1.72759	0.00515024	0.0840722	0.970553	5.29198e-05
SA	47s	-0.00234524	-0.462017	0.00507609	0.644072	0.970553	-2.02903e-05
SA	LIPd	0.00787386	1.44733	0.00544026	0.147814	0.970553	3.24063e-05
SA	6a	-0.00171257	-0.333616	0.00513336	0.738671	0.970553	-2.35555e-05
SA	i6-8	-0.00284209	-0.542209	0.00524168	0.587678	0.970553	-1.95157e-05
SA	s6-8	0.000822877	0.154053	0.00534153	0.877569	0.970553	-2.78698e-05
SA	43	0.00031497	0.0625095	0.00503875	0.950158	0.971497	-2.55025e-05
SA	OP4	-0.00250902	-0.509463	0.00492483	0.610431	0.970553	-1.79955e-05
SA	OP1	-0.00174069	-0.339004	0.00513472	0.734609	0.970553	-2.33348e-05
SA	OP2-3	-0.00288449	-0.564316	0.00511148	0.572543	0.970553	-1.79578e-05
SA	52	0.00223123	0.428768	0.00520381	0.668095	0.970553	-2.22169e-05
SA	RI	-0.00459909	-0.907508	0.00506782	0.364145	0.970553	-4.54395e-06
SA	PFcm	-0.00509564	-1.00678	0.00506133	0.314049	0.970553	3.50272e-07
SA	PoI2	0.0019801	0.399299	0.00495893	0.689676	0.970553	-2.06953e-05
SA	TA2	-0.00404076	-0.781718	0.00516907	0.434386	0.970553	-1.0384e-05
SA	FOP4	0.0046466	0.910244	0.00510478	0.362701	0.970553	-4.48027e-06
SA	MI	0.00627365	1.26356	0.00496506	0.206397	0.970553	1.47201e-05
SA	Pir	0.00384797	0.792152	0.00485761	0.428278	0.970553	-9.05009e-06
SA	AVI	0.00800504	1.58523	0.00504977	0.112925	0.970553	3.88159e-05
SA	AAIC	0.00331067	0.679303	0.00487363	0.496951	0.970553	-1.28345e-05
SA	FOP1	0.00713144	1.40171	0.00508767	0.161011	0.970553	2.50604e-05
SA	FOP3	0.00152493	0.309134	0.0049329	0.757222	0.970553	-2.31177e-05
SA	FOP2	0.00218812	0.431782	0.00506766	0.665903	0.970553	-2.10266e-05
SA	PFt	-0.00541293	-1.02453	0.00528332	0.305592	0.970553	1.38285e-06
SA	AIP	0.00186433	0.359062	0.00519223	0.719551	0.970553	-2.362e-05
SA	EC	-0.00161984	-0.310364	0.00521914	0.756286	0.970553	-2.48573e-05
SA	PreS	0.00792113	1.52933	0.00517949	0.126193	0.970553	3.62007e-05
SA	H	0.00160279	0.336984	0.0047563	0.736131	0.970553	-2.01635e-05
SA	ProS	0.00648538	1.19832	0.00541207	0.230802	0.970553	1.30642e-05
SA	PeEc	-0.00205712	-0.385937	0.00533019	0.699546	0.970553	-2.41378e-05
SA	STGa	0.00160413	0.320795	0.00500049	0.748368	0.970553	-2.23976e-05
SA	PBelt	0.000747854	0.145006	0.00515739	0.884707	0.970553	-2.60468e-05
SA	A5	-0.0030869	-0.599994	0.00514489	0.548514	0.970553	-1.70105e-05
SA	PHA1	0.00265688	0.507095	0.00523942	0.612092	0.970553	-2.07737e-05
SA	PHA3	-0.00618406	-1.20567	0.00512916	0.227955	0.970553	1.19079e-05
SA	STSda	-0.00555275	-1.05524	0.00526205	0.291321	0.970553	3.15644e-06
SA	STSdp	-0.00937784	-1.76988	0.00529858	0.0767572	0.970553	5.99984e-05
SA	STSvp	-0.0100111	-1.88477	0.00531158	0.0594703	0.970553	7.19526e-05
SA	TGd	-0.00192504	-0.396222	0.00485849	0.691944	0.970553	-2.00365e-05
SA	TE1a	-0.00869057	-1.70474	0.00509789	0.0882527	0.970553	4.95874e-05
SA	TE1p	-0.00480981	-0.942568	0.00510288	0.345909	0.970553	-2.90596e-06
SA	TE2a	-0.0102772	-1.9978	0.00514427	0.0457465	0.970553	7.98834e-05
SA	TF	0.0010825	0.212092	0.00510393	0.832036	0.970553	-2.4977e-05
SA	TE2p	-0.000143873	-0.0295433	0.00486989	0.976431	0.981886	-2.38154e-05
SA	PHT	-0.00304469	-0.594601	0.00512056	0.552114	0.970553	-1.69126e-05
SA	PH	0.00150712	0.304328	0.00495229	0.76088	0.970553	-2.22699e-05
SA	TPOJ1	-0.00217209	-0.418386	0.00519158	0.675668	0.970553	-2.22561e-05
SA	TPOJ2	-0.00449292	-0.85304	0.00526695	0.393643	0.970553	-7.53179e-06
SA	TPOJ3	0.00223851	0.423603	0.00528446	0.671858	0.970553	-2.2873e-05
SA	DVT	-0.00216452	-0.408782	0.00529505	0.682702	0.970553	-2.32778e-05
SA	PGp	0.000579907	0.110541	0.0052461	0.911981	0.970553	-2.72003e-05
SA	IP2	0.00452852	0.864381	0.00523904	0.387385	0.970553	-6.94608e-06
SA	IP1	0.000798923	0.150446	0.00531036	0.880414	0.970553	-2.76661e-05
SA	IP0	-0.000504406	-0.0922574	0.00546738	0.926494	0.970553	-2.96541e-05
SA	PFop	-0.00250798	-0.485608	0.00516461	0.627248	0.970553	-2.04967e-05
SA	PF	-0.0052272	-1.03094	0.00507033	0.302578	0.970553	1.63919e-06
SA	PFm	-0.00226769	-0.436016	0.00520092	0.662828	0.970553	-2.18627e-05
SA	PGi	-0.00271613	-0.519267	0.0052307	0.603578	0.970553	-1.98797e-05
SA	PGs	-0.000305294	-0.058461	0.00522218	0.953382	0.971497	-2.71269e-05
SA	V6A	-0.00437302	-0.81407	0.0053718	0.415611	0.970553	-9.70574e-06
SA	VMV1	0.00915809	1.68941	0.00542087	0.09115	0.970553	5.47281e-05
SA	VMV3	-8.98712e-05	-0.0176543	0.00509061	0.985915	0.985915	-2.60344e-05
SA	PHA2	-0.00923939	-1.7749	0.00520558	0.0759238	0.970553	5.90888e-05
SA	V4t	0.0002516	0.0492719	0.00510636	0.960703	0.971497	-2.59769e-05
SA	FST	-0.000863458	-0.166996	0.00517052	0.867374	0.970553	-2.58584e-05
SA	V3CD	0.00172321	0.328794	0.00524101	0.742314	0.970553	-2.45857e-05
SA	LO3	0.0010179	0.195348	0.00521073	0.845122	0.970553	-2.61852e-05
SA	VMV2	-0.00226746	-0.440636	0.00514588	0.65948	0.970553	-2.14787e-05
SA	31pd	-0.00372644	-0.715199	0.00521036	0.474492	0.970553	-1.32676e-05
SA	31a	-0.00548434	-1.06045	0.00517173	0.28895	0.970553	3.34398e-06
SA	VVC	-0.00162769	-0.321894	0.00505659	0.747535	0.970553	-2.29802e-05
SA	25	-0.00256057	-0.519042	0.00493326	0.603735	0.970553	-1.78262e-05
SA	s32	0.00368013	0.75786	0.00485594	0.44854	0.970553	-1.00633e-05
SA	pOFC	-0.00497123	-0.96478	0.00515271	0.334662	0.970553	-1.84509e-06
SA	PoI1	0.00194091	0.389555	0.00498239	0.696869	0.970553	-2.13689e-05
SA	Ig	-0.00224876	-0.435873	0.0051592	0.662932	0.970553	-2.16132e-05
SA	FOP5	0.00395747	0.767995	0.00515299	0.442496	0.970553	-1.08573e-05
SA	p10p	0.00261609	0.523748	0.00499494	0.600457	0.970553	-1.81994e-05
SA	p47r	0.00475886	0.939538	0.00506511	0.347462	0.970553	-3.00976e-06
SA	TGv	-0.00295112	-0.578105	0.00510481	0.563197	0.970553	-1.74455e-05
SA	MBelt	-0.00238501	-0.453304	0.0052614	0.650333	0.970553	-2.21724e-05
SA	LBelt	0.000492789	0.094346	0.00522321	0.924835	0.970553	-2.71441e-05
SA	A4	-0.00272022	-0.543014	0.00500948	0.587124	0.970553	-1.77128e-05
SA	STSva	-0.00807837	-1.57259	0.005137	0.115825	0.970553	3.90653e-05
SA	TE1m	-0.0133691	-2.60482	0.00513243	0.00919656	0.970553	0.00015261
SA	PI	0.00365476	0.733188	0.00498475	0.463449	0.970553	-1.16355e-05
SA	a32pr	-0.0012588	-0.253071	0.0049741	0.800215	0.970553	-2.35319e-05
SA	p24	0.00628215	1.17935	0.00532677	0.238266	0.970553	1.1111e-05
CT	V1	0.00401606	0.794424	0.00505531	0.426955	0.893655	-1.01423e-05
CT	MST	-0.00688049	-1.28355	0.00536054	0.199311	0.892798	1.93142e-05
CT	V6	0.00223974	0.443172	0.00505389	0.657644	0.893655	-2.27194e-05
CT	V2	0.00175548	0.333015	0.00527148	0.739126	0.905052	-2.60274e-05
CT	V3	-0.00150294	-0.28668	0.00524256	0.774359	0.912495	-2.71212e-05
CT	V4	-0.000185934	-0.0363322	0.00511762	0.971018	0.981475	-2.8788e-05
CT	V8	-0.00182695	-0.341238	0.00535389	0.732926	0.903608	-2.65722e-05
CT	4	-0.00270752	-0.541536	0.0049997	0.588142	0.893655	-1.85325e-05
CT	3b	-0.00309256	-0.672812	0.00459646	0.501072	0.893655	-1.45046e-05
CT	FEF	-0.0059414	-1.14757	0.00517739	0.251156	0.892798	8.95386e-06
CT	PEF	-0.00181343	-0.346217	0.00523785	0.729182	0.903608	-2.56062e-05
CT	55b	-0.010094	-1.94316	0.00519463	0.0520053	0.892798	7.78983e-05
CT	V3A	0.00308346	0.584202	0.00527807	0.559089	0.893655	-1.96132e-05
CT	RSC	-0.00726565	-1.33015	0.00546229	0.183479	0.892798	2.37552e-05
CT	POS2	-0.00310673	-0.612549	0.00507181	0.540179	0.893655	-1.77168e-05
CT	V7	-0.000528603	-0.0998433	0.00529433	0.920469	0.968069	-2.95075e-05
CT	IPS1	-0.00546831	-1.05535	0.00518152	0.291274	0.892798	3.31022e-06
CT	FFC	-0.00148032	-0.277286	0.00533859	0.781562	0.912495	-2.76392e-05
CT	V3B	0.00351902	0.674462	0.00521753	0.500023	0.893655	-1.6144e-05
CT	LO1	-0.00690146	-1.29775	0.00531801	0.194382	0.892798	2.0465e-05
CT	LO2	0.00620229	1.13696	0.00545517	0.255565	0.892798	8.95116e-06
CT	PIT	0.0058967	1.0705	0.00550834	0.284401	0.892798	4.51834e-06
CT	MT	-0.00245378	-0.46268	0.00530341	0.643597	0.893655	-2.31203e-05
CT	A1	-0.00470596	-0.874926	0.0053787	0.381621	0.893655	-7.07266e-06
CT	PSL	-0.00264691	-0.52238	0.00506701	0.601409	0.893655	-1.98974e-05
CT	SFL	0.00136454	0.277331	0.00492026	0.781528	0.912495	-2.38938e-05
CT	PCV	-0.00263374	-0.525727	0.00500971	0.599081	0.893655	-1.97645e-05
CT	STV	-0.00369064	-0.713608	0.0051718	0.475475	0.893655	-1.38305e-05
CT	7Pm	0.00126682	0.237586	0.00533206	0.812203	0.931189	-2.80038e-05
CT	7m	0.00566243	1.08542	0.00521682	0.277745	0.892798	5.16598e-06
CT	POS1	-0.00760098	-1.44991	0.00524238	0.147094	0.892798	3.2381e-05
CT	23d	-0.0136314	-2.59151	0.00526002	0.00955991	0.860392	0.000169988
CT	v23ab	0.00343143	0.635588	0.00539884	0.52505	0.893655	-1.78013e-05
CT	d23ab	0.00228852	0.435335	0.00525693	0.663323	0.893655	-2.4089e-05
CT	31pv	-4.63175e-05	-0.00874739	0.00529501	0.993021	0.993021	-2.99937e-05
CT	5m	-0.00632644	-1.2113	0.00522287	0.225791	0.892798	1.34781e-05
CT	5mv	-0.00587557	-1.241	0.00473455	0.214616	0.892798	1.43863e-05
CT	23c	-0.00724006	-1.40505	0.00515288	0.160015	0.892798	2.79049e-05
CT	5L	-0.0138188	-2.75838	0.00500977	0.00581227	0.860392	0.000181098
CT	24dd	-0.00781019	-1.54747	0.00504708	0.121761	0.892798	3.83737e-05
CT	24dv	-0.000997008	-0.192048	0.00519145	0.847706	0.947514	-2.77432e-05
CT	7AL	-0.00391057	-0.793667	0.00492721	0.427395	0.893655	-9.99674e-06
CT	SCEF	-0.00230039	-0.463787	0.00496003	0.642804	0.893655	-2.09287e-05
CT	6ma	-0.00674362	-1.39057	0.00484955	0.164367	0.892798	2.37591e-05
CT	7Am	-0.00390711	-0.767032	0.0050938	0.443068	0.893655	-1.1665e-05
CT	7PL	-0.0067473	-1.30137	0.00518476	0.193141	0.892798	1.9902e-05
CT	7PC	-0.000629598	-0.128244	0.00490939	0.897957	0.967858	-2.63247e-05
CT	LIPv	0.00509402	1.01427	0.00502237	0.310464	0.893655	8.00702e-07
CT	VIP	-0.00407501	-0.800331	0.00509165	0.423525	0.893655	-9.94092e-06
CT	MIP	-0.00976108	-1.94418	0.00502067	0.051883	0.892798	7.8418e-05
CT	1	-0.00642221	-1.27534	0.00503568	0.202198	0.892798	1.66988e-05
CT	2	-0.0102888	-2.14832	0.00478924	0.0316957	0.892798	9.54134e-05
CT	3a	-0.00222234	-0.46672	0.00476161	0.640703	0.893655	-2.09993e-05
CT	6d	-0.0036962	-0.744275	0.00496618	0.456716	0.893655	-1.13334e-05
CT	6mp	-0.00989024	-1.94977	0.00507251	0.0512119	0.892798	7.57298e-05
CT	6v	0.00691932	1.34582	0.00514134	0.17837	0.892798	2.24317e-05
CT	p24pr	-0.00626539	-1.11218	0.00563341	0.266067	0.892798	7.38081e-06
CT	33pr	0.00397933	0.747033	0.00532685	0.455049	0.893655	-1.3068e-05
CT	a24pr	-0.000316242	-0.0572122	0.00552754	0.954377	0.981475	-2.9945e-05
CT	p32pr	-0.00704607	-1.33148	0.0052919	0.18304	0.892798	2.25297e-05
CT	a24	-0.0101506	-1.91244	0.00530763	0.0558282	0.892798	7.82592e-05
CT	d32	-0.000317228	-0.0609935	0.00520101	0.951365	0.981475	-2.89281e-05
CT	8BM	0.00320739	0.642968	0.00498841	0.52025	0.893655	-1.57975e-05
CT	p32	-0.00131041	-0.246457	0.00531698	0.80533	0.929227	-2.77262e-05
CT	10r	-0.00775864	-1.49889	0.00517625	0.133912	0.892798	3.66799e-05
CT	47m	-0.00431114	-0.826029	0.00521911	0.408794	0.893655	-9.19861e-06
CT	8Av	-0.00470227	-0.951825	0.00494027	0.341193	0.893655	-2.50425e-06
CT	8Ad	0.00292305	0.611247	0.00478212	0.541041	0.893655	-1.66996e-05
CT	9m	0.0028548	0.565389	0.00504927	0.571813	0.893655	-1.9099e-05
CT	8BL	-0.00197245	-0.400101	0.00492989	0.689085	0.893655	-2.19803e-05
CT	9p	-0.00766886	-1.57919	0.0048562	0.114303	0.892798	3.909e-05
CT	10d	0.0034092	0.671337	0.00507821	0.502011	0.893655	-1.53812e-05
CT	8C	-0.00228271	-0.465319	0.0049057	0.641706	0.893655	-2.14702e-05
CT	44	0.000917313	0.180803	0.00507356	0.856524	0.947514	-2.69723e-05
CT	45	-0.00964183	-1.94007	0.00496983	0.0523796	0.892798	7.49796e-05
CT	47l	-0.00440803	-0.853804	0.00516282	0.39322	0.893655	-7.66233e-06
CT	a47r	-0.00283491	-0.570411	0.00496994	0.568403	0.893655	-1.83655e-05
CT	6r	-0.00234099	-0.492023	0.00475789	0.622706	0.893655	-1.99181e-05
CT	IFJa	-0.00542792	-1.0657	0.00509329	0.286567	0.892798	3.88668e-06
CT	IFJp	-0.00197903	-0.390888	0.00506291	0.695883	0.893655	-2.42668e-05
CT	IFSp	0.0032586	0.654655	0.00497758	0.512695	0.893655	-1.55939e-05
CT	IFSa	-0.00364427	-0.734259	0.00496319	0.462796	0.893655	-1.25525e-05
CT	p9-46v	-0.00416496	-0.842255	0.00494501	0.399651	0.893655	-7.85295e-06
CT	46	-0.0032923	-0.674565	0.00488064	0.499957	0.893655	-1.44154e-05
CT	a9-46v	-0.000892669	-0.17839	0.00500403	0.858418	0.947514	-2.61832e-05
CT	9-46d	-0.0045277	-0.957481	0.00472876	0.338332	0.893655	-2.17498e-06
CT	9a	0.0013354	0.271824	0.00491274	0.785759	0.912495	-2.48426e-05
CT	10v	-0.002609	-0.490223	0.00532206	0.623979	0.893655	-2.25456e-05
CT	a10p	0.000494943	0.0940832	0.00526069	0.925044	0.968069	-2.87996e-05
CT	10pp	-0.00113098	-0.214263	0.00527847	0.830344	0.945961	-2.8114e-05
CT	11l	0.000535865	0.100845	0.00531377	0.919674	0.968069	-2.92658e-05
CT	13l	0.00276511	0.5277	0.00523993	0.597711	0.893655	-2.12183e-05
CT	OFC	-0.000979001	-0.181359	0.00539815	0.856087	0.947514	-2.88695e-05
CT	47s	-0.00501363	-0.962759	0.00520756	0.335676	0.893655	-2.06888e-06
CT	LIPd	0.00270302	0.532846	0.00507279	0.594144	0.893655	-2.04555e-05
CT	6a	-0.00797083	-1.58354	0.00503356	0.113309	0.892798	4.24388e-05
CT	i6-8	-0.00646939	-1.28002	0.00505413	0.200547	0.892798	1.76918e-05
CT	s6-8	-0.00433482	-0.874777	0.00495535	0.381702	0.893655	-6.22875e-06
CT	43	-0.00990278	-1.87401	0.00528427	0.060938	0.892798	7.37051e-05
CT	OP4	-0.00210228	-0.405927	0.00517897	0.684799	0.893655	-2.43045e-05
CT	OP1	-0.0039274	-0.734699	0.00534559	0.462528	0.893655	-1.38132e-05
CT	OP2-3	-0.00768369	-1.49594	0.00513637	0.13468	0.892798	3.52168e-05
CT	52	-0.00189464	-0.380544	0.00497877	0.703544	0.893655	-2.28824e-05
CT	RI	-0.00644892	-1.31018	0.00492218	0.190145	0.892798	1.9452e-05
CT	PFcm	-0.000835412	-0.165497	0.00504791	0.868554	0.947514	-2.7812e-05
CT	PoI2	-0.00793781	-1.46123	0.00543226	0.143961	0.892798	3.39759e-05
CT	TA2	-0.0031271	-0.583442	0.00535974	0.5596	0.893655	-1.90416e-05
CT	FOP4	0.00622261	1.25766	0.00494775	0.208523	0.892798	1.58418e-05
CT	MI	-0.00162116	-0.313272	0.00517494	0.754076	0.910965	-2.61838e-05
CT	Pir	-0.00479781	-0.900745	0.00532649	0.367731	0.893655	-5.35362e-06
CT	AVI	0.00017054	0.0334717	0.00509506	0.973299	0.981475	-2.83606e-05
CT	AAIC	-0.00548649	-1.05237	0.00521347	0.29264	0.892798	3.02693e-06
CT	FOP1	-0.00151853	-0.293483	0.00517415	0.769155	0.912495	-2.60525e-05
CT	FOP3	0.00467697	0.898854	0.00520326	0.368737	0.893655	-5.54819e-06
CT	FOP2	-0.0055888	-1.05784	0.00528319	0.290135	0.892798	3.46835e-06
CT	PFt	-0.00596253	-1.17692	0.00506619	0.239235	0.892798	1.0781e-05
CT	AIP	-0.00716062	-1.48394	0.00482543	0.137836	0.892798	3.26331e-05
CT	EC	-0.00203291	-0.371914	0.00546606	0.709959	0.893655	-2.56988e-05
CT	PreS	-0.00354969	-0.655055	0.00541891	0.512437	0.893655	-1.71796e-05
CT	H	-0.00629208	-1.13144	0.00556114	0.25788	0.892798	8.60717e-06
CT	ProS	-0.00856699	-1.62586	0.00526922	0.10399	0.892798	4.74456e-05
CT	PeEc	-0.00573892	-1.0674	0.00537653	0.285798	0.892798	4.11467e-06
CT	STGa	-0.00386866	-0.744636	0.00519537	0.456498	0.893655	-1.2351e-05
CT	PBelt	-0.0079164	-1.51756	0.00521654	0.129136	0.892798	3.74516e-05
CT	A5	-0.00288786	-0.556817	0.00518638	0.577656	0.893655	-1.92412e-05
CT	PHA1	0.0041283	0.754297	0.00547305	0.450677	0.893655	-1.2889e-05
CT	PHA3	-0.000224564	-0.0400783	0.00560312	0.968031	0.981475	-3.1004e-05
CT	STSda	0.00194245	0.357269	0.00543695	0.720893	0.901116	-2.62802e-05
CT	STSdp	0.00271095	0.49179	0.00551241	0.622871	0.893655	-2.32257e-05
CT	STSvp	0.000337746	0.0606296	0.00557065	0.951655	0.981475	-3.09911e-05
CT	TGd	-0.00464383	-0.871665	0.00532754	0.383398	0.893655	-6.96473e-06
CT	TE1a	0.00261953	0.487789	0.00537022	0.625703	0.893655	-2.25184e-05
CT	TE1p	0.00657943	1.21011	0.00543706	0.226247	0.892798	1.4057e-05
CT	TE2a	0.00560518	1.02773	0.00545395	0.304085	0.893655	1.70279e-06
CT	TF	-0.00417148	-0.755468	0.00552171	0.449974	0.893655	-1.3099e-05
CT	TE2p	0.00396067	0.722093	0.00548498	0.470243	0.893655	-1.47605e-05
CT	PHT	0.00317171	0.591588	0.00536134	0.55413	0.893655	-1.92795e-05
CT	PH	-0.00555357	-1.02668	0.00540924	0.304578	0.893655	1.6482e-06
CT	TPOJ1	-0.00699828	-1.31743	0.00531207	0.187704	0.892798	2.18461e-05
CT	TPOJ2	-0.00210275	-0.39322	0.00534752	0.694159	0.893655	-2.52862e-05
CT	TPOJ3	-0.00558759	-1.07336	0.0052057	0.283118	0.892798	4.42125e-06
CT	DVT	-0.00255076	-0.507688	0.00502426	0.611676	0.893655	-2.07772e-05
CT	PGp	0.000870935	0.169195	0.00514754	0.865645	0.947514	-2.73983e-05
CT	IP2	-0.00666006	-1.35326	0.00492147	0.175981	0.892798	2.27861e-05
CT	IP1	-0.00589167	-1.17759	0.00500314	0.238967	0.892798	1.07732e-05
CT	IP0	-0.00245752	-0.490568	0.00500955	0.623736	0.893655	-2.16524e-05
CT	PFop	-0.00162891	-0.315678	0.00516005	0.752249	0.910965	-2.55165e-05
CT	PF	-0.00412037	-0.841239	0.00489798	0.400221	0.893655	-7.70775e-06
CT	PFm	-0.00306097	-0.637768	0.00479951	0.523629	0.893655	-1.50527e-05
CT	PGi	-0.00491877	-1.00075	0.00491508	0.316954	0.893655	4.05647e-08
CT	PGs	-0.00210689	-0.427868	0.00492417	0.66875	0.893655	-2.1226e-05
CT	V6A	-0.00311384	-0.584479	0.00532756	0.558903	0.893655	-1.94317e-05
CT	VMV1	0.00799686	1.44872	0.00551996	0.147427	0.892798	3.36867e-05
CT	VMV3	0.006606	1.19376	0.00553376	0.232579	0.892798	1.30818e-05
CT	PHA2	0.00208162	0.377342	0.00551653	0.705922	0.893655	-2.58718e-05
CT	V4t	0.00233441	0.430685	0.00542023	0.6667	0.893655	-2.46457e-05
CT	FST	-0.0047835	-0.877476	0.00545144	0.380235	0.893655	-7.01219e-06
CT	V3CD	0.000158036	0.0300566	0.00525794	0.976022	0.981475	-2.9491e-05
CT	LO3	-0.000621398	-0.11796	0.00526787	0.9061	0.968069	-2.89835e-05
CT	VMV2	0.00516285	0.947603	0.00544832	0.343339	0.893655	-3.06403e-06
CT	31pd	-0.011409	-2.2434	0.00508557	0.0248776	0.892798	0.000114478
CT	31a	-0.00519617	-0.966682	0.00537526	0.33371	0.893655	-1.97024e-06
CT	VVC	0.00297227	0.548141	0.00542246	0.583599	0.893655	-2.10994e-05
CT	25	-0.000718619	-0.130305	0.00551491	0.896326	0.967858	-3.01445e-05
CT	s32	0.000578628	0.106096	0.00545382	0.915507	0.968069	-2.97869e-05
CT	pOFC	0.00511109	0.947877	0.00539214	0.343199	0.893655	-3.03063e-06
CT	PoI1	-0.00929526	-1.71338	0.00542511	0.0866532	0.892798	5.86552e-05
CT	Ig	-0.00658656	-1.29264	0.00509544	0.196146	0.892798	1.92196e-05
CT	FOP5	0.002842	0.564712	0.00503266	0.572274	0.893655	-1.91759e-05
CT	p10p	-0.00145898	-0.294565	0.00495301	0.768328	0.912495	-2.50869e-05
CT	p47r	-0.00779433	-1.5451	0.00504456	0.122333	0.892798	3.84339e-05
CT	TGv	-0.00805945	-1.51601	0.00531622	0.129527	0.892798	3.76281e-05
CT	MBelt	-0.00671003	-1.30159	0.00515527	0.193067	0.892798	1.97112e-05
CT	LBelt	-0.00237364	-0.448676	0.00529032	0.653668	0.893655	-2.33346e-05
CT	A4	-0.00203741	-0.394834	0.00516017	0.692968	0.893655	-2.35733e-05
CT	STSva	0.00930597	1.67978	0.00553999	0.0930095	0.892798	5.55009e-05
CT	TE1m	0.00211056	0.379811	0.00555685	0.704088	0.893655	-2.64166e-05
CT	PI	-0.00407794	-0.761988	0.00535171	0.446073	0.893655	-1.19261e-05
CT	a32pr	-0.00278779	-0.517059	0.00539163	0.605118	0.893655	-2.204e-05
CT	p24	0.00112028	0.205291	0.00545704	0.837346	0.947514	-2.94386e-05
MC	V1	-0.0061983	-1.15615	0.00536116	0.247629	0.843171	1.00933e-05
MC	MST	0.00149385	0.266636	0.00560259	0.789751	0.980381	-2.91262e-05
MC	V6	-0.00184046	-0.334033	0.00550981	0.738357	0.966369	-2.72299e-05
MC	V2	-0.00410774	-0.750738	0.0054716	0.452816	0.890567	-1.32369e-05
MC	V3	-0.00535418	-0.967027	0.00553674	0.333538	0.851505	-2.00306e-06
MC	V4	0.00615726	1.1097	0.0055486	0.267138	0.843171	7.18874e-06
MC	V8	0.00611972	1.10457	0.00554039	0.269356	0.843171	6.78563e-06
MC	4	-0.00379909	-0.793661	0.00478679	0.427399	0.890567	-8.76074e-06
MC	3b	-0.0139661	-2.57957	0.00541413	0.00989683	0.356286	0.000167377
MC	FEF	0.0131591	2.48882	0.00528729	0.012822	0.364495	0.00014726
MC	PEF	-0.00212159	-0.381906	0.00555527	0.702534	0.963411	-2.64215e-05
MC	55b	-0.00380819	-0.707728	0.00538088	0.47912	0.890567	-1.46114e-05
MC	V3A	0.00364553	0.659611	0.0055268	0.509508	0.929296	-1.72898e-05
MC	RSC	-0.00565547	-1.03825	0.00544712	0.299162	0.843171	2.3258e-06
MC	POS2	0.0013826	0.250404	0.00552147	0.802277	0.982586	-2.87511e-05
MC	V7	-0.0011349	-0.20385	0.0055673	0.838472	0.986437	-2.98727e-05
MC	IPS1	-0.00184326	-0.330582	0.00557579	0.740962	0.966369	-2.7856e-05
MC	FFC	-0.00393206	-0.72452	0.00542712	0.468752	0.890567	-1.40496e-05
MC	V3B	-0.00258787	-0.468445	0.00552438	0.63947	0.940121	-2.42864e-05
MC	LO1	-0.00807614	-1.44387	0.00559339	0.148785	0.843171	3.40416e-05
MC	LO2	-0.00802691	-1.44623	0.00555021	0.148121	0.843171	3.40839e-05
MC	PIT	0.000449215	0.0808011	0.00555952	0.935601	0.993094	-3.07329e-05
MC	MT	-0.00580425	-1.03951	0.00558364	0.298575	0.843171	2.52994e-06
MC	A1	-0.0110614	-2.0399	0.00542255	0.041369	0.454306	9.35005e-05
MC	PSL	-0.0181284	-3.25184	0.00557482	0.0011478	0.103302	0.000298168
MC	SFL	0.00345668	0.657113	0.0052604	0.511113	0.929296	-1.6337e-05
MC	PCV	0.00286298	0.520955	0.00549565	0.602402	0.940121	-2.22636e-05
MC	STV	-0.00571443	-1.02298	0.00558607	0.306325	0.843171	1.4585e-06
MC	7Pm	-0.001755	-0.315898	0.00555559	0.752082	0.966369	-2.7936e-05
MC	7m	-0.00330932	-0.599781	0.00551754	0.548656	0.940121	-1.96374e-05
MC	POS1	0.000175456	0.0315834	0.00555532	0.974805	0.993094	-3.10905e-05
MC	23d	-0.000278007	-0.0500793	0.00555133	0.96006	0.993094	-3.07138e-05
MC	v23ab	-0.00682553	-1.25615	0.0054337	0.209071	0.843171	1.72562e-05
MC	d23ab	-0.00750953	-1.34564	0.00558064	0.178428	0.843171	2.52393e-05
MC	31pv	-0.00317628	-0.571193	0.00556078	0.567873	0.940121	-2.08956e-05
MC	5m	-0.00227538	-0.417178	0.00545423	0.676551	0.959848	-2.477e-05
MC	5mv	-0.00231151	-0.414842	0.00557203	0.67826	0.959848	-2.57e-05
MC	23c	-0.0192032	-3.49757	0.00549042	0.000470153	0.0846275	0.000341313
MC	5L	0.000442341	0.0813156	0.0054398	0.935191	0.993094	-2.98673e-05
MC	24dd	0.00115154	0.211633	0.00544121	0.832394	0.986437	-2.85962e-05
MC	24dv	-0.00216206	-0.389728	0.00554763	0.69674	0.963411	-2.6245e-05
MC	7AL	0.00223734	0.408978	0.00547057	0.682558	0.959848	-2.51673e-05
MC	SCEF	-0.00329824	-0.61445	0.00536779	0.538923	0.940121	-1.83632e-05
MC	6ma	-0.00391427	-0.76001	0.00515028	0.447254	0.890567	-1.14235e-05
MC	7Am	-0.00635171	-1.14374	0.00555348	0.252742	0.843171	9.54264e-06
MC	7PL	-0.00523615	-0.939439	0.0055737	0.347513	0.868782	-3.66423e-06
MC	7PC	0.00317384	0.57586	0.00551147	0.564714	0.940121	-2.04101e-05
MC	LIPv	0.000239988	0.0431031	0.00556777	0.96562	0.993094	-3.10823e-05
MC	VIP	-0.0055651	-1.0072	0.00552532	0.313847	0.843171	4.43032e-07
MC	MIP	0.000405093	0.0730556	0.00554499	0.941762	0.993094	-3.07989e-05
MC	1	-0.00511464	-0.963825	0.00530661	0.335141	0.851505	-2.0765e-06
MC	2	-0.014994	-2.75113	0.00545011	0.00594241	0.267408	0.000196933
MC	3a	-0.00125166	-0.227517	0.00550141	0.820023	0.984028	-2.89733e-05
MC	6d	0.00118988	0.243133	0.00489394	0.807904	0.982586	-2.38295e-05
MC	6mp	0.00673557	1.34784	0.00499732	0.177721	0.843171	2.12458e-05
MC	6v	-0.000191505	-0.0347216	0.00551544	0.972302	0.993094	-3.05718e-05
MC	p24pr	-0.00602181	-1.0867	0.00554138	0.277178	0.843171	5.53795e-06
MC	33pr	0.00887671	1.61104	0.00550992	0.10718	0.714537	4.84579e-05
MC	a24pr	-0.00255565	-0.465142	0.00549434	0.641833	0.940121	-2.35636e-05
MC	p32pr	-0.00334531	-0.604562	0.00553345	0.545474	0.940121	-1.95625e-05
MC	a24	-0.00396816	-0.731351	0.00542579	0.46457	0.890567	-1.37096e-05
MC	d32	-0.0131648	-2.3752	0.00554262	0.0175455	0.364495	0.00014286
MC	8BM	-0.0037894	-0.706445	0.00536404	0.479917	0.890567	-1.4652e-05
MC	p32	0.00149248	0.269559	0.00553673	0.787501	0.980381	-2.85601e-05
MC	10r	-0.00601389	-1.0747	0.00559589	0.282518	0.843171	4.84293e-06
MC	47m	-0.00526955	-0.962369	0.00547561	0.335872	0.851505	-2.23398e-06
MC	8Av	-0.00438055	-0.821708	0.00533103	0.411249	0.890567	-9.27145e-06
MC	8Ad	-0.00168558	-0.30944	0.00544718	0.756989	0.966369	-2.71472e-05
MC	9m	-0.00660166	-1.20814	0.00546433	0.227003	0.843171	1.38414e-05
MC	8BL	-0.000443571	-0.0848376	0.00522847	0.932391	0.993094	-2.7683e-05
MC	9p	-0.00347654	-0.637708	0.00545163	0.523669	0.938265	-1.77778e-05
MC	10d	-0.00926704	-1.70201	0.00544477	0.0887638	0.6391	5.66646e-05
MC	8C	0.000678301	0.122649	0.00553044	0.902386	0.993094	-3.02222e-05
MC	44	-0.000232706	-0.0423199	0.00549873	0.966244	0.993094	-3.03828e-05
MC	45	-0.00299832	-0.539748	0.00555504	0.589375	0.940121	-2.18967e-05
MC	47l	-0.00287973	-0.539588	0.00533691	0.589485	0.940121	-2.07551e-05
MC	a47r	-0.010156	-1.87917	0.00540449	0.0602301	0.516258	7.47521e-05
MC	6r	-0.000218299	-0.0395081	0.00552543	0.968486	0.993094	-3.07826e-05
MC	IFJa	-0.012469	-2.23089	0.00558928	0.0256956	0.388608	0.000124212
MC	IFJp	-0.00259723	-0.468122	0.0055482	0.639701	0.940121	-2.44174e-05
MC	IFSp	0.000784747	0.140446	0.00558755	0.888309	0.993094	-3.07636e-05
MC	IFSa	-0.0123795	-2.21385	0.00559183	0.0268461	0.388608	0.000122293
MC	p9-46v	-0.00781579	-1.40738	0.00555344	0.159325	0.843171	3.03511e-05
MC	46	-0.0104269	-1.91146	0.00545496	0.0559548	0.516258	7.96237e-05
MC	a9-46v	-0.00255968	-0.464328	0.00551264	0.642416	0.940121	-2.40319e-05
MC	9-46d	-0.0112145	-2.05171	0.00546595	0.0402063	0.454306	9.68821e-05
MC	9a	-0.00593665	-1.08318	0.00548074	0.278735	0.843171	5.22626e-06
MC	10v	-0.00231585	-0.420633	0.00550562	0.674026	0.959848	-2.49245e-05
MC	a10p	0.00433278	0.781476	0.00554436	0.434528	0.890567	-1.20308e-05
MC	10pp	-0.00754405	-1.3569	0.00555977	0.174822	0.843171	2.59861e-05
MC	11l	-0.00722283	-1.31015	0.00551296	0.190153	0.843171	2.18348e-05
MC	13l	0.00399654	0.746574	0.00535317	0.455326	0.890567	-1.2821e-05
MC	OFC	0.00192906	0.375175	0.00514177	0.707533	0.963411	-2.32273e-05
MC	47s	-1.97656e-05	-0.00392076	0.00504126	0.996872	0.996872	-2.57361e-05
MC	LIPd	-0.00278948	-0.500857	0.00556941	0.616475	0.940121	-2.33712e-05
MC	6a	-0.00718801	-1.32648	0.00541887	0.184691	0.843171	2.25731e-05
MC	i6-8	0.00550756	1.02215	0.00538823	0.306719	0.843171	1.31238e-06
MC	s6-8	-0.000904993	-0.167131	0.00541488	0.867268	0.993094	-2.87498e-05
MC	43	-0.00969318	-1.74581	0.00555227	0.0808544	0.606408	6.34559e-05
MC	OP4	0.000390154	0.0697288	0.00559531	0.94441	0.993094	-3.11488e-05
MC	OP1	0.00514181	0.925412	0.00555624	0.354759	0.874748	-4.43353e-06
MC	OP2-3	-0.00660879	-1.20592	0.00548031	0.227859	0.843171	1.37177e-05
MC	52	0.00189776	0.35095	0.00540749	0.725628	0.963411	-2.65223e-05
MC	RI	-0.0125066	-2.25172	0.00555426	0.0243468	0.388608	0.000125377
MC	PFcm	-0.000386512	-0.0696411	0.00555006	0.94448	0.993094	-3.07014e-05
MC	PoI2	-0.011681	-2.19646	0.00531809	0.0280661	0.388608	0.000108713
MC	TA2	-0.00347727	-0.63341	0.00548976	0.526471	0.938265	-1.84592e-05
MC	FOP4	-0.0017003	-0.312183	0.00544648	0.754903	0.966369	-2.74411e-05
MC	MI	0.00680999	1.27986	0.0053209	0.200605	0.843171	1.87129e-05
MC	Pir	0.00580293	1.11059	0.0052251	0.266754	0.843171	6.35746e-06
MC	AVI	0.00190436	0.362835	0.00524856	0.71673	0.963411	-2.49029e-05
MC	AAIC	0.0128604	2.4329	0.00528603	0.014984	0.364495	0.000139122
MC	FOP1	-0.000734052	-0.132069	0.00555809	0.89493	0.993094	-3.06115e-05
MC	FOP3	-0.00285796	-0.605991	0.00471617	0.544525	0.940121	-1.92174e-05
MC	FOP2	-0.000242567	-0.0439403	0.00552039	0.964952	0.993094	-3.09526e-05
MC	PFt	-0.00745581	-1.33858	0.00556992	0.180716	0.843171	2.4512e-05
MC	AIP	0.000725105	0.13037	0.00556192	0.896275	0.993094	-3.05435e-05
MC	EC	-0.00446465	-0.823712	0.00542016	0.41011	0.890567	-9.47354e-06
MC	PreS	0.0111649	2.0247	0.00551437	0.0429066	0.454306	9.45733e-05
MC	H	-0.00410668	-0.768629	0.00534287	0.442119	0.890567	-1.18803e-05
MC	ProS	-0.00885324	-1.6508	0.00536298	0.0987885	0.683921	5.43325e-05
MC	PeEc	-0.0126779	-2.36114	0.00536941	0.0182247	0.364495	0.000131802
MC	STGa	-0.00247325	-0.470928	0.00525186	0.637695	0.940121	-2.22319e-05
MC	PBelt	-0.0053566	-0.967599	0.00553597	0.333252	0.851505	-1.96881e-06
MC	A5	0.00130179	0.235061	0.00553811	0.814163	0.983553	-2.91191e-05
MC	PHA1	0.00675723	1.21015	0.00558382	0.226232	0.843171	1.44765e-05
MC	PHA3	0.0111005	2.07534	0.00534876	0.0379633	0.454306	9.49534e-05
MC	STSda	0.000580242	0.10425	0.00556586	0.916971	0.993094	-3.08789e-05
MC	STSdp	0.00137648	0.246412	0.00558609	0.805365	0.982586	-2.92471e-05
MC	STSvp	-0.00636013	-1.14031	0.00557752	0.254164	0.843171	9.36496e-06
MC	TGd	-0.00664698	-1.36025	0.0048866	0.173762	0.843171	2.06004e-05
MC	TE1a	0.00269578	0.49687	0.00542552	0.619284	0.940121	-2.2293e-05
MC	TE1p	-0.00105601	-0.193717	0.00545131	0.846398	0.989297	-2.88687e-05
MC	TE2a	0.00992514	1.89515	0.00523712	0.0580814	0.516258	7.1258e-05
MC	TF	-0.00990814	-1.81253	0.00546647	0.0699139	0.572023	6.82918e-05
MC	TE2p	-0.00290181	-0.522561	0.00555305	0.601283	0.940121	-2.23378e-05
MC	PHT	-0.00287791	-0.518169	0.00555399	0.604344	0.940121	-2.26207e-05
MC	PH	-0.00412489	-0.748205	0.00551304	0.454342	0.890567	-1.3416e-05
MC	TPOJ1	-0.00114052	-0.204367	0.00558074	0.838068	0.986437	-2.98387e-05
MC	TPOJ2	-0.00497783	-0.892547	0.0055771	0.372106	0.890567	-6.36814e-06
MC	TPOJ3	0.00331988	0.59233	0.00560478	0.553634	0.940121	-2.03962e-05
MC	DVT	0.0155516	2.79125	0.00557156	0.0052537	0.267408	0.000212555
MC	PGp	7.89699e-05	0.0142456	0.00554348	0.988634	0.996872	-3.10679e-05
MC	IP2	-0.00452167	-0.81068	0.00557763	0.417556	0.890567	-1.07275e-05
MC	IP1	-0.000312635	-0.0563249	0.00555056	0.955083	0.993094	-3.09439e-05
MC	IP0	-0.00887321	-1.58795	0.00558784	0.112308	0.721979	4.77102e-05
MC	PFop	-0.00452889	-0.815364	0.00555444	0.41487	0.890567	-1.04227e-05
MC	PF	-0.0096637	-1.7522	0.00551518	0.0797494	0.606408	6.29745e-05
MC	PFm	-0.0001604	-0.0294037	0.00545511	0.976543	0.993094	-2.99519e-05
MC	PGi	-0.00664007	-1.1965	0.00554957	0.23151	0.843171	1.33952e-05
MC	PGs	-0.00564111	-1.02387	0.00550962	0.305906	0.843171	1.46962e-06
MC	V6A	0.0063803	1.14481	0.00557323	0.252296	0.843171	9.68844e-06
MC	VMV1	-0.00465404	-0.837532	0.00555685	0.4023	0.890567	-9.30363e-06
MC	VMV3	-0.0027128	-0.48982	0.00553836	0.624265	0.940121	-2.34343e-05
MC	PHA2	-0.00618473	-1.18514	0.00521855	0.23597	0.843171	1.25745e-05
MC	V4t	0.000893978	0.1602	0.00558038	0.872724	0.993094	-3.06233e-05
MC	FST	-0.00265353	-0.476112	0.00557333	0.633998	0.940121	-2.41816e-05
MC	V3CD	-0.00586641	-1.05501	0.00556053	0.291429	0.843171	3.52257e-06
MC	LO3	-0.000764698	-0.137703	0.00555323	0.890476	0.993094	-3.05837e-05
MC	VMV2	-0.00567599	-1.01245	0.0056062	0.311332	0.843171	7.88073e-07
MC	31pd	0.00457786	0.824031	0.00555545	0.409928	0.890567	-9.96189e-06
MC	31a	-0.00416144	-0.754598	0.00551477	0.450496	0.890567	-1.32602e-05
MC	VVC	0.00385095	0.711165	0.00541499	0.476987	0.890567	-1.46497e-05
MC	25	0.00193185	0.347909	0.00555274	0.727911	0.963411	-2.72134e-05
MC	s32	-0.00168764	-0.301494	0.00559759	0.76304	0.967234	-2.83297e-05
MC	pOFC	-0.0019288	-0.362833	0.00531594	0.716732	0.963411	-2.50497e-05
MC	PoI1	-0.00654062	-1.20045	0.00544849	0.229975	0.843171	1.32496e-05
MC	Ig	-0.00476769	-0.879646	0.00542001	0.379058	0.890567	-6.71649e-06
MC	FOP5	4.28667e-05	0.00778633	0.00550538	0.993788	0.996872	-3.07876e-05
MC	p10p	-0.00651731	-1.18887	0.00548194	0.2345	0.843171	1.25241e-05
MC	p47r	-0.00769248	-1.39336	0.00552081	0.16352	0.843171	2.89718e-05
MC	TGv	-0.0013306	-0.268807	0.00495001	0.78808	0.980381	-2.28424e-05
MC	MBelt	-0.00473728	-0.877309	0.00539978	0.380325	0.890567	-6.68668e-06
MC	LBelt	0.0103751	1.90327	0.00545121	0.0570139	0.516258	7.8131e-05
MC	A4	-0.00405274	-0.73191	0.00553721	0.464229	0.890567	-1.43225e-05
MC	STSva	0.0025216	0.452017	0.00557856	0.65126	0.945377	-2.48437e-05
MC	TE1m	0.0083141	1.507	0.00551698	0.13182	0.818191	3.90743e-05
MC	PI	-0.00180072	-0.350254	0.00514118	0.726151	0.963411	-2.54749e-05
MC	a32pr	0.00296989	0.538882	0.00551121	0.589972	0.940121	-2.17747e-05
MC	p24	0.0041867	0.767939	0.00545187	0.442529	0.890567	-1.22452e-05
ICVF	V1	0.00352134	0.762423	0.00461862	0.445813	0.960036	-1.13986e-05
ICVF	MST	-0.0023528	-0.444815	0.0052894	0.656457	0.960036	-2.43252e-05
ICVF	V6	-0.00554391	-1.08551	0.00510718	0.277702	0.960036	5.41099e-06
ICVF	V2	0.00180505	0.377544	0.00478103	0.705772	0.960036	-2.45099e-05
ICVF	V3	-0.000570938	-0.115141	0.00495858	0.908334	0.965042	-2.8497e-05
ICVF	V4	0.00194683	0.384984	0.00505692	0.700252	0.960036	-2.49447e-05
ICVF	V8	0.00117742	0.233019	0.00505288	0.815748	0.960036	-2.74883e-05
ICVF	4	0.00451371	0.867725	0.00520177	0.385551	0.960036	-7.67676e-06
ICVF	3b	0.00506078	0.964865	0.00524506	0.33462	0.960036	-2.10619e-06
ICVF	FEF	0.00162387	0.339452	0.00478381	0.734271	0.960036	-2.77129e-05
ICVF	PEF	8.03222e-05	0.0152438	0.00526917	0.987838	0.987838	-3.12511e-05
ICVF	55b	-0.00132535	-0.266845	0.00496675	0.78959	0.960036	-2.87238e-05
ICVF	V3A	0.00510018	0.984579	0.00518006	0.324838	0.960036	-8.95774e-07
ICVF	RSC	0.00409175	0.865367	0.00472834	0.386844	0.960036	-7.37214e-06
ICVF	POS2	0.00978508	1.92307	0.00508826	0.0544803	0.852783	7.95141e-05
ICVF	V7	0.00356289	0.677894	0.00525582	0.497844	0.960036	-1.63023e-05
ICVF	IPS1	-0.00233485	-0.463142	0.00504134	0.643266	0.960036	-2.39267e-05
ICVF	FFC	0.000130167	0.0258622	0.00503312	0.979367	0.984839	-2.90913e-05
ICVF	V3B	-0.00108411	-0.204706	0.00529593	0.837803	0.962102	-2.88397e-05
ICVF	LO1	0.00248493	0.465661	0.00533634	0.641461	0.960036	-2.36813e-05
ICVF	LO2	-0.000978287	-0.189302	0.00516786	0.849857	0.962102	-2.83478e-05
ICVF	PIT	0.00406583	0.803183	0.00506215	0.421875	0.960036	-1.03409e-05
ICVF	MT	0.00164985	0.318905	0.0051735	0.749801	0.960036	-2.71442e-05
ICVF	A1	0.00360613	0.803238	0.00448949	0.421843	0.960036	-7.50776e-06
ICVF	PSL	0.000652437	0.136008	0.00479704	0.891816	0.965042	-2.96145e-05
ICVF	SFL	-0.00146904	-0.307541	0.00477671	0.758434	0.960036	-2.83735e-05
ICVF	PCV	0.0028654	0.682973	0.00419548	0.494629	0.960036	-1.66027e-05
ICVF	STV	0.00145662	0.286927	0.00507662	0.77417	0.960036	-2.74909e-05
ICVF	7Pm	0.00327366	0.692054	0.00473035	0.488908	0.960036	-1.62588e-05
ICVF	7m	0.00270463	0.661716	0.0040873	0.508158	0.960036	-1.73745e-05
ICVF	POS1	0.00380353	0.75816	0.00501679	0.448361	0.960036	-1.23726e-05
ICVF	23d	0.00251676	0.625854	0.00402132	0.531415	0.960036	-1.90729e-05
ICVF	v23ab	0.00481707	1.06399	0.00452737	0.287341	0.960036	4.0918e-06
ICVF	d23ab	0.00201338	0.498461	0.00403919	0.618163	0.960036	-2.34373e-05
ICVF	31pv	0.00158474	0.366421	0.00432492	0.714054	0.960036	-2.66589e-05
ICVF	5m	0.0116244	2.2074	0.00526609	0.0272929	0.852783	0.00012027
ICVF	5mv	0.00689175	1.51227	0.00455723	0.130476	0.960036	3.91772e-05
ICVF	23c	-0.000504654	-0.114861	0.0043936	0.908556	0.965042	-3.0802e-05
ICVF	5L	0.000847856	0.178109	0.00476031	0.858638	0.965042	-3.00302e-05
ICVF	24dd	0.00543672	1.16917	0.00465007	0.242343	0.960036	1.13855e-05
ICVF	24dv	0.00096945	0.213389	0.00454312	0.831025	0.962102	-2.97648e-05
ICVF	7AL	-0.00125986	-0.264035	0.00477158	0.791755	0.960036	-2.88926e-05
ICVF	SCEF	0.00383068	0.892849	0.0042904	0.371945	0.960036	-6.27651e-06
ICVF	6ma	0.00183644	0.394951	0.0046498	0.692882	0.960036	-2.64617e-05
ICVF	7Am	-0.00154228	-0.336424	0.00458434	0.736553	0.960036	-2.73423e-05
ICVF	7PL	0.00668072	1.33112	0.00501889	0.183161	0.960036	2.31267e-05
ICVF	7PC	-0.00258169	-0.53726	0.0048053	0.591092	0.960036	-2.20126e-05
ICVF	LIPv	0.00456746	0.886713	0.005151	0.37524	0.960036	-6.61733e-06
ICVF	VIP	0.00453101	0.917913	0.00493621	0.358671	0.960036	-4.8032e-06
ICVF	MIP	0.00815735	1.55644	0.00524103	0.119614	0.960036	4.36271e-05
ICVF	1	0.00472909	0.948142	0.00498775	0.343064	0.960036	-3.11368e-06
ICVF	2	0.00701002	1.36372	0.00514035	0.172664	0.960036	2.66125e-05
ICVF	3a	0.00138095	0.283416	0.00487251	0.77686	0.960036	-2.79035e-05
ICVF	6d	0.000689278	0.135633	0.00508193	0.892112	0.965042	-3.04176e-05
ICVF	6mp	0.00307547	0.632791	0.00486017	0.526875	0.960036	-1.86486e-05
ICVF	6v	0.0029998	0.597527	0.00502036	0.55016	0.960036	-1.97032e-05
ICVF	p24pr	0.000411957	0.0955182	0.00431287	0.923904	0.965042	-3.11283e-05
ICVF	33pr	0.00153102	0.334485	0.00457726	0.738016	0.960036	-2.73046e-05
ICVF	a24pr	-0.000683526	-0.151732	0.00450483	0.879399	0.965042	-3.05695e-05
ICVF	p32pr	0.0034517	0.809199	0.00426557	0.418407	0.960036	-1.07276e-05
ICVF	a24	0.00357119	0.880326	0.00405667	0.378689	0.960036	-6.22051e-06
ICVF	d32	0.00387416	0.916294	0.00422808	0.35952	0.960036	-4.99715e-06
ICVF	8BM	0.00311208	0.744578	0.00417966	0.456532	0.960036	-1.36222e-05
ICVF	p32	0.0031434	0.734977	0.00427686	0.462359	0.960036	-1.39799e-05
ICVF	10r	0.00857073	1.9633	0.00436547	0.0496201	0.852783	7.86572e-05
ICVF	47m	0.00187726	0.372527	0.00503927	0.709503	0.960036	-2.58423e-05
ICVF	8Av	-0.00380405	-0.797565	0.00476958	0.425129	0.960036	-1.13492e-05
ICVF	8Ad	0.00132246	0.291253	0.00454059	0.77086	0.960036	-2.83945e-05
ICVF	9m	-0.000390734	-0.0942869	0.0041441	0.924882	0.965042	-3.06761e-05
ICVF	8BL	-0.00118834	-0.24102	0.00493047	0.809541	0.960036	-2.94449e-05
ICVF	9p	0.00157929	0.332009	0.00475678	0.739885	0.960036	-2.74525e-05
ICVF	10d	-0.0024645	-0.529886	0.00465101	0.596195	0.960036	-1.85053e-05
ICVF	8C	-0.00392884	-0.811746	0.00483999	0.416944	0.960036	-1.04897e-05
ICVF	44	0.00309353	0.66536	0.00464941	0.505825	0.960036	-1.70992e-05
ICVF	45	0.00823865	1.69706	0.00485466	0.0896952	0.960036	5.70659e-05
ICVF	47l	0.0114375	2.50015	0.00457472	0.0124191	0.852783	0.000152303
ICVF	a47r	0.00399888	0.882865	0.00452943	0.377316	0.960036	-5.96579e-06
ICVF	6r	-0.00251306	-0.533007	0.00471487	0.594033	0.960036	-2.20735e-05
ICVF	IFJa	0.00322422	0.657785	0.00490163	0.510681	0.960036	-1.76823e-05
ICVF	IFJp	-0.00176881	-0.363067	0.00487185	0.716557	0.960036	-2.68294e-05
ICVF	IFSp	0.00221278	0.447645	0.00494315	0.654412	0.960036	-2.4949e-05
ICVF	IFSa	0.00349795	0.720348	0.00485592	0.471316	0.960036	-1.47421e-05
ICVF	p9-46v	-0.00133256	-0.276479	0.00481975	0.782182	0.960036	-2.78728e-05
ICVF	46	-0.00378334	-0.831171	0.00455182	0.405884	0.960036	-9.25816e-06
ICVF	a9-46v	0.00231741	0.506051	0.0045794	0.612825	0.960036	-1.97421e-05
ICVF	9-46d	-0.00101841	-0.225792	0.00451038	0.821364	0.960036	-2.75374e-05
ICVF	9a	-0.00339549	-0.712592	0.00476498	0.476103	0.960036	-1.37487e-05
ICVF	10v	0.00330997	0.765405	0.00432447	0.444036	0.960036	-1.08282e-05
ICVF	a10p	-0.00296951	-0.629058	0.00472057	0.529315	0.960036	-1.62167e-05
ICVF	10pp	0.00273654	0.585114	0.00467694	0.558475	0.960036	-1.85567e-05
ICVF	11l	0.00476387	0.996704	0.00477962	0.318916	0.960036	-1.90903e-07
ICVF	13l	0.00614124	1.30027	0.00472303	0.193516	0.960036	2.02479e-05
ICVF	OFC	0.00746851	1.53571	0.00486322	0.124618	0.960036	4.25404e-05
ICVF	47s	0.0031404	0.696215	0.00451067	0.486299	0.960036	-1.53545e-05
ICVF	LIPd	0.00313769	0.620932	0.00505319	0.534649	0.960036	-1.8973e-05
ICVF	6a	0.00121137	0.265292	0.00456616	0.790786	0.960036	-2.90894e-05
ICVF	i6-8	-0.00123239	-0.257661	0.00478298	0.79667	0.960036	-2.93654e-05
ICVF	s6-8	-0.00389401	-0.800947	0.00486176	0.423169	0.960036	-1.11937e-05
ICVF	43	0.00333751	0.683472	0.00488318	0.494314	0.960036	-1.63469e-05
ICVF	OP4	0.00331078	0.678372	0.00488048	0.497541	0.960036	-1.65008e-05
ICVF	OP1	-0.0018739	-0.395425	0.00473896	0.692532	0.960036	-2.56585e-05
ICVF	OP2-3	0.00465775	0.933136	0.00499151	0.350757	0.960036	-3.88447e-06
ICVF	52	0.00878658	1.90451	0.00461355	0.0568522	0.852783	6.33252e-05
ICVF	RI	-0.000199426	-0.0408947	0.00487657	0.96738	0.97825	-2.95691e-05
ICVF	PFcm	0.00572782	1.17518	0.004874	0.239931	0.960036	1.14617e-05
ICVF	PoI2	0.00213777	0.539011	0.0039661	0.589883	0.960036	-1.95641e-05
ICVF	TA2	-0.000429732	-0.0834043	0.0051524	0.933531	0.965042	-2.89185e-05
ICVF	FOP4	0.00362749	0.782141	0.0046379	0.434138	0.960036	-1.1714e-05
ICVF	MI	0.00642846	1.65094	0.00389382	0.0987608	0.960036	4.09392e-05
ICVF	Pir	0.00512998	1.10676	0.00463514	0.268407	0.960036	6.37595e-06
ICVF	AVI	0.0065116	1.52764	0.00426252	0.126612	0.960036	3.85095e-05
ICVF	AAIC	0.00363266	0.844308	0.00430253	0.398504	0.960036	-8.73085e-06
ICVF	FOP1	0.00868737	1.85549	0.00468197	0.0635349	0.876107	7.18212e-05
ICVF	FOP3	0.00297156	0.593664	0.00500546	0.552741	0.960036	-1.97583e-05
ICVF	FOP2	0.00267592	0.542219	0.00493512	0.587671	0.960036	-2.11634e-05
ICVF	PFt	0.000298534	0.0629049	0.00474581	0.949843	0.97143	-3.11907e-05
ICVF	AIP	0.00472414	0.995067	0.00474756	0.319711	0.960036	-3.05553e-07
ICVF	EC	0.00139955	0.290492	0.00481785	0.771441	0.960036	-2.78359e-05
ICVF	PreS	-0.00210739	-0.39845	0.00528896	0.690301	0.960036	-2.47645e-05
ICVF	H	-0.00286879	-0.545715	0.00525694	0.585266	0.960036	-2.10679e-05
ICVF	ProS	0.00618593	1.19193	0.00518984	0.233297	0.960036	1.22692e-05
ICVF	PeEc	0.0109485	2.42377	0.00451713	0.015366	0.852783	0.000138555
ICVF	STGa	0.0033804	0.663049	0.00509826	0.507304	0.960036	-1.72228e-05
ICVF	PBelt	0.00681981	1.45853	0.00467581	0.144704	0.960036	2.72805e-05
ICVF	A5	0.000420028	0.0817922	0.00513531	0.934812	0.965042	-3.03188e-05
ICVF	PHA1	0.00734987	1.52035	0.00483434	0.128434	0.960036	3.78573e-05
ICVF	PHA3	0.00963462	2.0239	0.00476041	0.0429885	0.852783	9.0593e-05
ICVF	STSda	0.00245492	0.485953	0.00505177	0.627004	0.960036	-2.33699e-05
ICVF	STSdp	-0.000676126	-0.126947	0.00532606	0.898983	0.965042	-2.97451e-05
ICVF	STSvp	-0.000457267	-0.0919236	0.00497442	0.926759	0.965042	-3.07438e-05
ICVF	TGd	0.00738354	1.46212	0.00504988	0.143718	0.960036	3.36682e-05
ICVF	TE1a	0.00756175	1.5612	0.00484354	0.118486	0.960036	4.47031e-05
ICVF	TE1p	0.00114478	0.230997	0.00495582	0.817318	0.960036	-2.84318e-05
ICVF	TE2a	0.00964326	1.90647	0.00505818	0.0565983	0.852783	8.04731e-05
ICVF	TF	0.0072604	1.48914	0.00487555	0.136459	0.960036	3.71912e-05
ICVF	TE2p	0.00287009	0.551576	0.00520344	0.581243	0.960036	-2.09313e-05
ICVF	PHT	-0.00141428	-0.286377	0.00493853	0.774591	0.960036	-2.72206e-05
ICVF	PH	0.00294629	0.580028	0.00507957	0.5619	0.960036	-1.95465e-05
ICVF	TPOJ1	0.0035307	0.673728	0.00524055	0.500489	0.960036	-1.66379e-05
ICVF	TPOJ2	0.00141922	0.282509	0.00502364	0.777555	0.960036	-2.78424e-05
ICVF	TPOJ3	0.000572241	0.109671	0.00521779	0.912671	0.965042	-3.02274e-05
ICVF	DVT	0.00760926	1.58733	0.00479376	0.112449	0.960036	4.44549e-05
ICVF	PGp	-0.00219303	-0.453843	0.00483213	0.649945	0.960036	-2.28924e-05
ICVF	IP2	-0.000385906	-0.0830452	0.00464694	0.933816	0.965042	-3.09368e-05
ICVF	IP1	0.000367099	0.0774893	0.00473741	0.938235	0.965042	-3.03006e-05
ICVF	IP0	-0.00264758	-0.52731	0.00502092	0.597982	0.960036	-2.17777e-05
ICVF	PFop	0.00282372	0.604955	0.00466765	0.545213	0.960036	-1.94785e-05
ICVF	PF	0.000901698	0.191199	0.00471602	0.848371	0.962102	-2.94771e-05
ICVF	PFm	0.0011569	0.25242	0.00458325	0.800718	0.960036	-2.81858e-05
ICVF	PGi	0.00115872	0.232663	0.00498025	0.816025	0.960036	-2.83443e-05
ICVF	PGs	0.00397351	0.839769	0.00473167	0.401044	0.960036	-8.35457e-06
ICVF	V6A	0.000254527	0.0519471	0.00489974	0.958571	0.974818	-2.94742e-05
ICVF	VMV1	0.00260661	0.530974	0.0049091	0.59544	0.960036	-2.09109e-05
ICVF	VMV3	0.00896383	1.82413	0.00491403	0.0681416	0.876107	6.70503e-05
ICVF	PHA2	0.00380998	0.76013	0.00501228	0.447183	0.960036	-1.23149e-05
ICVF	V4t	-0.00682589	-1.31556	0.00518857	0.18833	0.960036	2.18647e-05
ICVF	FST	-0.00372691	-0.709662	0.00525167	0.477919	0.960036	-1.49021e-05
ICVF	V3CD	0.00119852	0.232143	0.00516288	0.816429	0.960036	-2.82e-05
ICVF	LO3	0.00520748	1.01028	0.00515448	0.312367	0.960036	6.18847e-07
ICVF	VMV2	0.00329505	0.631131	0.00522086	0.52796	0.960036	-1.76813e-05
ICVF	31pd	-0.00133207	-0.302502	0.00440351	0.762271	0.960036	-2.82915e-05
ICVF	31a	0.00317648	0.769	0.00413066	0.441899	0.960036	-1.26316e-05
ICVF	VVC	0.00676564	1.43441	0.00471667	0.151465	0.960036	3.06651e-05
ICVF	25	0.00430976	0.95157	0.0045291	0.341322	0.960036	-2.55932e-06
ICVF	s32	0.00142685	0.334827	0.00426144	0.737758	0.960036	-2.55424e-05
ICVF	pOFC	0.00593661	1.25861	0.00471681	0.208181	0.960036	1.80954e-05
ICVF	PoI1	0.00890405	2.14152	0.00415781	0.0322394	0.852783	0.000102999
ICVF	Ig	0.00521668	1.16669	0.00447137	0.243346	0.960036	9.56903e-06
ICVF	FOP5	0.00985693	1.9656	0.00501471	0.0493532	0.852783	8.72712e-05
ICVF	p10p	0.00267475	0.597049	0.00447995	0.550479	0.960036	-1.58943e-05
ICVF	p47r	0.00968259	2.02254	0.00478734	0.0431292	0.852783	9.30711e-05
ICVF	TGv	0.014131	3.06339	0.00461287	0.0021903	0.394254	0.000255977
ICVF	MBelt	0.00445219	0.947427	0.00469925	0.343429	0.960036	-2.42814e-06
ICVF	LBelt	0.00488301	1.04279	0.00468262	0.297052	0.960036	2.12491e-06
ICVF	A4	0.000965276	0.196161	0.00492084	0.844485	0.962102	-2.73852e-05
ICVF	STSva	0.00114265	0.232686	0.00491068	0.816007	0.960036	-2.93084e-05
ICVF	TE1m	0.00177753	0.353781	0.00502438	0.723505	0.960036	-2.69865e-05
ICVF	PI	0.00302705	0.603006	0.00501994	0.546509	0.960036	-1.69966e-05
ICVF	a32pr	0.000333616	0.079309	0.00420653	0.936787	0.965042	-3.10237e-05
ICVF	p24	0.00292203	0.694234	0.004209	0.487541	0.960036	-1.51734e-05
ISOVF	V1	0.00348712	0.75671	0.00460827	0.44923	0.590229	-9.11994e-06
ISOVF	MST	-0.00579003	-1.13632	0.00509544	0.255833	0.437997	7.60276e-06
ISOVF	V6	0.00478063	0.947095	0.00504768	0.343598	0.520623	-2.63451e-06
ISOVF	V2	0.00606415	1.27445	0.00475826	0.202514	0.39257	1.42181e-05
ISOVF	V3	0.00708049	1.3692	0.00517124	0.170945	0.38082	2.34708e-05
ISOVF	V4	0.00454338	0.89666	0.005067	0.369907	0.523704	-5.04663e-06
ISOVF	V8	0.00330386	0.644802	0.00512383	0.51906	0.639937	-1.54047e-05
ISOVF	4	0.00870832	1.63719	0.00531908	0.101602	0.326577	4.7541e-05
ISOVF	3b	0.00971199	1.8765	0.00517558	0.0605956	0.242382	6.76607e-05
ISOVF	FEF	0.0141484	2.63933	0.0053606	0.00831101	0.121056	0.000171223
ISOVF	PEF	0.00862049	1.64576	0.005238	0.0998233	0.326577	4.70754e-05
ISOVF	55b	0.0158383	2.96214	0.00534692	0.00305737	0.121056	0.000223068
ISOVF	V3A	0.000962408	0.179192	0.00537081	0.857788	0.919058	-2.79824e-05
ISOVF	RSC	0.00747245	1.42421	0.00524672	0.154394	0.368134	2.85776e-05
ISOVF	POS2	0.00121073	0.225072	0.00537932	0.821925	0.891244	-2.74081e-05
ISOVF	V7	0.00830522	1.55571	0.00533854	0.119787	0.344327	4.06211e-05
ISOVF	IPS1	0.00483035	0.9394	0.00514195	0.347533	0.520623	-3.12014e-06
ISOVF	FFC	0.00742378	1.45308	0.00510901	0.146212	0.365531	2.93996e-05
ISOVF	V3B	0.00773068	1.52275	0.0050768	0.127832	0.348633	3.4016e-05
ISOVF	LO1	-0.00163248	-0.308401	0.00529336	0.757779	0.838437	-2.53958e-05
ISOVF	LO2	0.00381888	0.716547	0.00532956	0.473659	0.610315	-1.39785e-05
ISOVF	PIT	-0.000899631	-0.171444	0.00524737	0.863876	0.920104	-2.73514e-05
ISOVF	MT	-0.00194548	-0.390868	0.00497733	0.695897	0.797844	-2.10034e-05
ISOVF	A1	0.0101712	2.30647	0.00440987	0.0210909	0.148519	8.40424e-05
ISOVF	PSL	0.00726949	1.5841	0.00458905	0.113182	0.34392	3.18897e-05
ISOVF	SFL	0.00794867	1.43203	0.00555063	0.152145	0.368134	3.23714e-05
ISOVF	PCV	0.00692993	1.29745	0.00534118	0.194485	0.384695	1.96574e-05
ISOVF	STV	0.0114493	2.30234	0.0049729	0.0213223	0.148519	0.000106393
ISOVF	7Pm	0.0133697	2.46266	0.00542896	0.0137962	0.148519	0.000149599
ISOVF	7m	0.00901554	1.80831	0.00498562	0.0705681	0.25923	5.68951e-05
ISOVF	POS1	0.00379647	0.709402	0.00535165	0.47808	0.610315	-1.41953e-05
ISOVF	23d	0.0046552	0.902327	0.00515911	0.36689	0.523704	-4.95414e-06
ISOVF	v23ab	0.0133248	2.62211	0.0050817	0.00874294	0.121056	0.000152194
ISOVF	d23ab	0.00452202	0.897801	0.00503677	0.369298	0.523704	-4.93529e-06
ISOVF	31pv	0.00686554	1.3774	0.00498441	0.168398	0.38082	2.24029e-05
ISOVF	5m	0.000730957	0.133262	0.0054851	0.893987	0.935567	-2.95248e-05
ISOVF	5mv	0.00158388	0.294905	0.00537082	0.768068	0.843002	-2.63402e-05
ISOVF	23c	0.00590315	1.15734	0.00510061	0.247141	0.431897	8.83532e-06
ISOVF	5L	0.00952485	1.74152	0.00546928	0.0816021	0.282469	6.08796e-05
ISOVF	24dd	0.0057657	1.08413	0.00531829	0.278316	0.455427	4.97092e-06
ISOVF	24dv	0.0105225	1.97393	0.00533074	0.0483983	0.226217	8.26235e-05
ISOVF	7AL	0.00687859	1.26827	0.00542362	0.204712	0.39257	1.78984e-05
ISOVF	SCEF	0.00711545	1.31449	0.00541308	0.18869	0.384064	2.13325e-05
ISOVF	6ma	0.00755167	1.36765	0.00552163	0.171431	0.38082	2.65521e-05
ISOVF	7Am	0.0060503	1.11364	0.00543288	0.26544	0.444577	7.0919e-06
ISOVF	7PL	-0.000851632	-0.156381	0.00544586	0.875733	0.921825	-2.8897e-05
ISOVF	7PC	0.0142809	2.70142	0.00528642	0.00690799	0.121056	0.000176468
ISOVF	LIPv	0.0112473	2.11908	0.00530762	0.0340916	0.191765	9.84731e-05
ISOVF	VIP	0.00533892	0.987688	0.00540547	0.323313	0.503045	-7.13885e-07
ISOVF	MIP	0.0103799	1.93119	0.00537485	0.053468	0.229831	7.90459e-05
ISOVF	1	0.0114226	2.13411	0.0053524	0.0328415	0.190692	0.000102057
ISOVF	2	0.0100226	1.9469	0.00514795	0.051555	0.229831	7.4183e-05
ISOVF	3a	0.007897	1.55266	0.00508611	0.120515	0.344327	3.66146e-05
ISOVF	6d	0.00910089	1.65813	0.00548866	0.0973017	0.324339	5.27449e-05
ISOVF	6mp	0.00565379	1.02684	0.00550601	0.304503	0.482282	1.64901e-06
ISOVF	6v	0.0150216	2.85237	0.00526636	0.00434227	0.121056	0.000198925
ISOVF	p24pr	0.00925906	1.76149	0.00525637	0.0781648	0.281393	5.80497e-05
ISOVF	33pr	0.0081497	1.54106	0.00528839	0.123313	0.346818	3.85124e-05
ISOVF	a24pr	0.00502745	0.935239	0.00537558	0.349672	0.520623	-3.63603e-06
ISOVF	p32pr	0.00706047	1.34717	0.00524095	0.177934	0.38082	2.24402e-05
ISOVF	a24	0.00102601	0.200021	0.00512952	0.841465	0.906969	-2.53162e-05
ISOVF	d32	0.00440436	0.844632	0.00521454	0.398323	0.539084	-7.82086e-06
ISOVF	8BM	0.00583007	1.07583	0.00541912	0.28201	0.457313	4.63463e-06
ISOVF	p32	0.000177512	0.0337103	0.00526579	0.973108	0.978545	-2.78925e-05
ISOVF	10r	0.00620881	1.21285	0.0051192	0.225197	0.405355	1.23672e-05
ISOVF	47m	-0.00303078	-0.584584	0.00518451	0.558832	0.675099	-1.77163e-05
ISOVF	8Av	0.0139888	2.57286	0.00543705	0.0100906	0.123417	0.000166657
ISOVF	8Ad	0.0125898	2.38048	0.00528874	0.0172958	0.148519	0.000131345
ISOVF	9m	0.0113373	2.07439	0.00546534	0.0380511	0.201447	9.90804e-05
ISOVF	8BL	0.00790681	1.42217	0.00555969	0.154987	0.368134	3.16929e-05
ISOVF	9p	0.0127495	2.33007	0.00547172	0.0198086	0.148519	0.000133122
ISOVF	10d	0.00871607	1.60718	0.00542321	0.108025	0.341132	4.67927e-05
ISOVF	8C	0.0167396	3.23653	0.0051721	0.00121117	0.121056	0.000253513
ISOVF	44	0.00765654	1.47341	0.00519648	0.140651	0.362958	3.18486e-05
ISOVF	45	0.00972342	1.8404	0.00528331	0.0657184	0.253867	6.68985e-05
ISOVF	47l	0.00385938	0.738328	0.00522719	0.46032	0.600418	-1.24314e-05
ISOVF	a47r	0.00699544	1.34532	0.00519982	0.17853	0.38082	2.20164e-05
ISOVF	6r	0.0112724	2.35134	0.00479403	0.0187122	0.148519	0.000104593
ISOVF	IFJa	0.0122026	2.44946	0.00498176	0.0143125	0.148519	0.000124753
ISOVF	IFJp	0.0122779	2.56626	0.00478437	0.0102848	0.123417	0.000128271
ISOVF	IFSp	0.0146024	2.83542	0.00515001	0.00457941	0.121056	0.000186913
ISOVF	IFSa	0.0122194	2.39248	0.00510741	0.0167407	0.148519	0.000123151
ISOVF	p9-46v	0.0140483	2.65138	0.00529848	0.0080203	0.121056	0.00016984
ISOVF	46	0.0160458	2.97544	0.00539273	0.00292786	0.121056	0.00022981
ISOVF	a9-46v	0.0113317	2.14069	0.00529349	0.0323066	0.190692	0.000100586
ISOVF	9-46d	0.0107216	2.01233	0.00532793	0.0441931	0.220966	8.69428e-05
ISOVF	9a	0.00859068	1.5742	0.00545716	0.11545	0.34392	4.42259e-05
ISOVF	10v	0.0074401	1.47156	0.00505594	0.14115	0.362958	2.99105e-05
ISOVF	a10p	0.0059159	1.13131	0.00522923	0.257931	0.437997	7.68719e-06
ISOVF	10pp	0.00736793	1.37632	0.00535335	0.168732	0.38082	2.57443e-05
ISOVF	11l	0.00568021	1.08863	0.00521778	0.276327	0.455427	5.20739e-06
ISOVF	13l	0.00775435	1.53194	0.0050618	0.125548	0.347671	3.53429e-05
ISOVF	OFC	-0.0033946	-0.616718	0.00550429	0.537425	0.658072	-1.88722e-05
ISOVF	47s	-0.00162747	-0.306467	0.00531042	0.759251	0.838437	-2.57851e-05
ISOVF	LIPd	0.00789665	1.50354	0.00525203	0.132709	0.356532	3.47925e-05
ISOVF	6a	0.00660896	1.25532	0.00526475	0.209371	0.39257	1.6026e-05
ISOVF	i6-8	0.00489361	0.894639	0.00546993	0.370987	0.523704	-6.00256e-06
ISOVF	s6-8	0.0100368	1.82392	0.00550289	0.0681738	0.255652	7.09131e-05
ISOVF	43	0.00264682	0.50108	0.00528224	0.616318	0.72508	-2.10114e-05
ISOVF	OP4	0.00797328	1.48883	0.00535541	0.136543	0.361437	3.50384e-05
ISOVF	OP1	0.000671373	0.124155	0.00540756	0.901194	0.937658	-2.89421e-05
ISOVF	OP2-3	0.000458512	0.084836	0.00540469	0.932392	0.956781	-2.89712e-05
ISOVF	52	0.00803804	1.70117	0.004725	0.0889208	0.301995	4.24727e-05
ISOVF	RI	0.00736288	1.56946	0.00469135	0.116551	0.34392	3.22897e-05
ISOVF	PFcm	0.00472012	0.920931	0.00512538	0.357094	0.522576	-4.01278e-06
ISOVF	PoI2	0.00353983	0.712637	0.00496723	0.476076	0.610315	-1.21665e-05
ISOVF	TA2	0.0118252	2.32397	0.00508835	0.0201334	0.148519	0.000114394
ISOVF	FOP4	0.00042814	0.080904	0.00529194	0.935519	0.956781	-2.81577e-05
ISOVF	MI	0.00904625	1.96855	0.00459539	0.0490137	0.226217	6.0675e-05
ISOVF	Pir	0.00284522	0.543706	0.00523301	0.586648	0.703977	-1.94296e-05
ISOVF	AVI	0.00628777	1.2623	0.00498121	0.206851	0.39257	1.47753e-05
ISOVF	AAIC	0.00686582	1.30223	0.00527236	0.192848	0.384695	1.94267e-05
ISOVF	FOP1	0.000289205	0.053067	0.00544982	0.957679	0.968439	-2.96817e-05
ISOVF	FOP3	0.00500122	0.98591	0.00507269	0.324185	0.503045	-7.32926e-07
ISOVF	FOP2	-0.00322851	-0.599651	0.00538399	0.548743	0.66739	-1.85868e-05
ISOVF	PFt	0.0113271	2.29683	0.00493163	0.0216352	0.148519	0.000104543
ISOVF	AIP	0.0153924	3.16182	0.00486819	0.00156933	0.121056	0.00021387
ISOVF	EC	-0.00640412	-1.17022	0.00547258	0.241922	0.426921	1.10719e-05
ISOVF	PreS	0.00582074	1.11061	0.00524105	0.266746	0.444577	6.47015e-06
ISOVF	H	0.0021081	0.403845	0.00522008	0.68633	0.791919	-2.28258e-05
ISOVF	ProS	0.00028109	0.055103	0.00510117	0.956057	0.968439	-2.70532e-05
ISOVF	PeEc	-0.00351699	-0.689999	0.00509709	0.4902	0.61275	-1.364e-05
ISOVF	STGa	0.0047656	0.883283	0.00539533	0.37709	0.523704	-6.42867e-06
ISOVF	PBelt	0.00987077	2.23679	0.00441292	0.0253069	0.162687	7.8105e-05
ISOVF	A5	0.0138355	2.77967	0.00497738	0.00544459	0.121056	0.000167136
ISOVF	PHA1	0.00426737	0.776608	0.00549488	0.437396	0.583194	-1.22938e-05
ISOVF	PHA3	0.00387785	0.767904	0.00504991	0.44255	0.585728	-1.05347e-05
ISOVF	STSda	0.0071402	1.3413	0.00532333	0.179832	0.38082	2.3117e-05
ISOVF	STSdp	0.00438326	0.881174	0.00497434	0.378231	0.523704	-5.79602e-06
ISOVF	STSvp	0.0016997	0.367265	0.00462798	0.713424	0.807649	-1.85752e-05
ISOVF	TGd	0.00544426	1.02484	0.00531229	0.305445	0.482282	1.42302e-06
ISOVF	TE1a	0.00951398	1.9197	0.00495596	0.0549041	0.229831	6.61282e-05
ISOVF	TE1p	0.00182245	0.369433	0.0049331	0.711808	0.807649	-2.1083e-05
ISOVF	TE2a	0.00481625	0.927299	0.00519386	0.353779	0.521968	-3.83686e-06
ISOVF	TF	0.00688134	1.32938	0.00517636	0.183733	0.384064	2.11443e-05
ISOVF	TE2p	0.00836078	1.58031	0.00529058	0.114045	0.34392	4.30589e-05
ISOVF	PHT	0.00621069	1.24095	0.00500477	0.214632	0.392636	1.35248e-05
ISOVF	PH	0.00456058	0.885363	0.00515108	0.375968	0.523704	-5.78339e-06
ISOVF	TPOJ1	0.00252549	0.507728	0.00497409	0.611647	0.724319	-1.84274e-05
ISOVF	TPOJ2	0.00267208	0.536859	0.00497725	0.591369	0.704943	-1.76964e-05
ISOVF	TPOJ3	0.00334388	0.656641	0.00509241	0.511417	0.634862	-1.48765e-05
ISOVF	DVT	-7.83867e-05	-0.0147696	0.00530731	0.988216	0.988216	-2.82111e-05
ISOVF	PGp	0.00180089	0.337374	0.00533797	0.735837	0.827817	-2.53754e-05
ISOVF	IP2	0.0121593	2.40988	0.00504558	0.0159632	0.148519	0.000122867
ISOVF	IP1	0.00637462	1.23739	0.00515165	0.21595	0.392636	1.4168e-05
ISOVF	IP0	0.00444559	0.86427	0.00514375	0.387446	0.528336	-6.73293e-06
ISOVF	PFop	0.00935877	1.87672	0.00498677	0.0605655	0.242382	6.31007e-05
ISOVF	PF	0.0138861	2.80737	0.00494632	0.00499789	0.121056	0.000168925
ISOVF	PFm	0.00741838	1.45436	0.0051008	0.145857	0.365531	2.90965e-05
ISOVF	PGi	0.00646231	1.35002	0.00478682	0.177019	0.38082	1.88698e-05
ISOVF	PGs	0.00596524	1.14062	0.00522984	0.254039	0.437997	8.25945e-06
ISOVF	V6A	0.00705675	1.31091	0.0053831	0.189898	0.384064	2.08398e-05
ISOVF	VMV1	0.000523182	0.0949231	0.00551164	0.924376	0.956252	-3.02747e-05
ISOVF	VMV3	0.00906713	1.83654	0.00493708	0.0662875	0.253867	5.9558e-05
ISOVF	PHA2	-0.00660043	-1.25796	0.00524694	0.208416	0.39257	1.58788e-05
ISOVF	V4t	0.0118094	2.28571	0.00516662	0.0222779	0.148519	0.000113473
ISOVF	FST	0.00553363	1.06111	0.00521493	0.288646	0.463896	3.44055e-06
ISOVF	V3CD	0.0013478	0.256548	0.0052536	0.797529	0.870032	-2.58232e-05
ISOVF	LO3	-0.00253152	-0.486259	0.00520611	0.626787	0.732608	-2.07479e-05
ISOVF	VMV2	-0.0048645	-0.934653	0.00520461	0.349974	0.520623	-3.45133e-06
ISOVF	31pd	0.00691515	1.38386	0.00499701	0.166412	0.38082	2.31323e-05
ISOVF	31a	0.00752393	1.42063	0.0052962	0.155434	0.368134	2.86123e-05
ISOVF	VVC	-0.00348867	-0.691188	0.00504735	0.489452	0.61275	-1.34638e-05
ISOVF	25	0.00407705	0.803995	0.00507098	0.421406	0.566067	-9.16908e-06
ISOVF	s32	-0.0114647	-2.22091	0.00516215	0.0263641	0.163639	0.00010513
ISOVF	pOFC	-0.00178162	-0.323194	0.00551256	0.746551	0.834653	-2.73899e-05
ISOVF	PoI1	0.0049812	0.940801	0.00529464	0.346814	0.520623	-3.21125e-06
ISOVF	Ig	0.00610019	1.24017	0.00491884	0.214922	0.392636	1.30081e-05
ISOVF	FOP5	0.00235211	0.447443	0.00525679	0.654558	0.760132	-2.21015e-05
ISOVF	p10p	0.010788	1.99509	0.00540729	0.0460418	0.223987	8.74705e-05
ISOVF	p47r	0.0100875	1.92564	0.00523851	0.0541587	0.229831	7.44902e-05
ISOVF	TGv	0.00631619	1.20216	0.00525405	0.229312	0.408675	1.26048e-05
ISOVF	MBelt	0.00965665	2.05158	0.00470692	0.0402183	0.206837	7.11151e-05
ISOVF	LBelt	0.0080911	1.74292	0.00464226	0.0813571	0.282469	4.39368e-05
ISOVF	A4	0.0119829	2.63602	0.00454583	0.00839253	0.121056	0.000123324
ISOVF	STSva	0.00623336	1.31849	0.00472764	0.187348	0.384064	1.65658e-05
ISOVF	TE1m	0.000789879	0.160047	0.00493528	0.872845	0.921825	-2.37788e-05
ISOVF	PI	0.00362776	0.702807	0.00516182	0.482181	0.611216	-1.35606e-05
ISOVF	a32pr	0.00449529	0.868774	0.00517429	0.384977	0.528336	-6.59299e-06
ISOVF	p24	0.0105549	2.10517	0.0050138	0.0352841	0.192459	8.67508e-05

### Sheet: S17
Regional regression - Interaction between Sex and PGS (ABCD)
SA = Surface area; CT = Cortical thickness; MC = Mean curvature; ICVF = Intracellular volume fraction; ISOVF = Isotropic volume fraction; p.adj = p-value adjusted (fdr=5%, n=180); variance explained specific on variance explained by PGS:Sex
*** beta, t-value, standard error, p-value and p.adj are all based on PGS:SEX coefficient
phenotype	brain region	beta	t-value	standard error	p-value	p.adj	variance explained
SA	V1	0.0013748	0.0998437	0.0137695	0.920473	0.990502	-0.000188505
SA	MST	0.00445003	0.328264	0.0135562	0.742726	0.990502	-0.000163711
SA	V6	-0.0259854	-1.91494	0.0135698	0.0555583	0.625031	0.000491146
SA	V2	-0.00277529	-0.208015	0.0133418	0.835226	0.990502	-0.000170245
SA	V3	-4.91806e-05	-0.00376791	0.0130525	0.996994	0.996994	-0.000169172
SA	V4	0.00264221	0.203172	0.0130048	0.839009	0.990502	-0.000160399
SA	V8	-0.00958933	-0.719483	0.0133281	0.471878	0.985226	-8.48951e-05
SA	4	0.0143428	1.13067	0.0126852	0.258249	0.918069	4.51592e-05
SA	3b	0.0064249	0.496677	0.0129358	0.619439	0.990502	-0.000126061
SA	FEF	0.0180167	1.32095	0.0136392	0.186579	0.850397	0.000138471
SA	PEF	0.0111941	0.819587	0.0136582	0.412492	0.976954	-6.29178e-05
SA	55b	0.0121772	0.906271	0.0134366	0.364837	0.924379	-3.26825e-05
SA	V3A	-0.0139301	-1.03495	0.0134597	0.300744	0.924379	1.29343e-05
SA	RSC	-0.019526	-1.47015	0.0132816	0.141585	0.850397	0.000205231
SA	POS2	-0.0261245	-1.92184	0.0135935	0.0546842	0.625031	0.000498207
SA	V7	-0.00777896	-0.561185	0.0138617	0.574697	0.990502	-0.000132954
SA	IPS1	-0.0123621	-0.887438	0.0139302	0.374887	0.924379	-4.16369e-05
SA	FFC	-0.00583756	-0.449956	0.0129736	0.652762	0.990502	-0.000134065
SA	V3B	-0.00865251	-0.629426	0.0137467	0.529099	0.985226	-0.000114669
SA	LO1	0.0119341	0.892632	0.0133695	0.372098	0.924379	-3.60864e-05
SA	LO2	0.0119344	0.911243	0.0130968	0.362212	0.924379	-2.87228e-05
SA	PIT	0.00974342	0.742624	0.0131203	0.457745	0.985226	-7.61858e-05
SA	MT	0.00288693	0.21428	0.0134727	0.830337	0.990502	-0.000172873
SA	A1	0.00123186	0.0903931	0.0136278	0.927978	0.990502	-0.000181758
SA	PSL	0.0017396	0.133315	0.0130488	0.893949	0.990502	-0.000169005
SA	SFL	0.0150719	1.11427	0.0135263	0.26522	0.918069	4.44188e-05
SA	PCV	0.0130859	0.946046	0.0138322	0.344172	0.924379	-1.98557e-05
SA	STV	-0.00549049	-0.416493	0.0131827	0.677067	0.990502	-0.000146194
SA	7Pm	0.00545543	0.390694	0.0139634	0.69604	0.990502	-0.000164064
SA	7m	-0.00120624	-0.0893989	0.0134928	0.928769	0.990502	-0.000180593
SA	POS1	-0.0118047	-0.890068	0.0132627	0.373473	0.924379	-3.68689e-05
SA	23d	-0.00255492	-0.187479	0.0136278	0.851293	0.990502	-0.000178273
SA	v23ab	-0.00929655	-0.701806	0.0132466	0.482834	0.985226	-9.0316e-05
SA	d23ab	-0.0131672	-0.982459	0.0134023	0.325922	0.924379	-6.2347e-06
SA	31pv	-0.0124336	-0.911135	0.0136462	0.362269	0.924379	-3.14614e-05
SA	5m	-0.00065176	-0.0485079	0.0134362	0.961313	0.990502	-0.000184644
SA	5mv	0.0142065	1.07835	0.0131744	0.280932	0.919496	3.07304e-05
SA	23c	0.0193231	1.44505	0.0133719	0.148508	0.850397	0.00019904
SA	5L	0.0256877	1.94466	0.0132094	0.0518735	0.625031	0.000500361
SA	24dd	0.0121195	0.9266	0.0130795	0.35418	0.924379	-2.58034e-05
SA	24dv	0.0154009	1.16142	0.0132604	0.245529	0.918069	6.49749e-05
SA	7AL	0.0189642	1.37983	0.0137439	0.167702	0.850397	0.000173357
SA	SCEF	0.0147373	1.12602	0.013088	0.260213	0.918069	4.73299e-05
SA	6ma	0.0296039	2.17565	0.0136069	0.0296292	0.625031	0.000702536
SA	7Am	0.0125209	0.903089	0.0138646	0.366523	0.924379	-3.56169e-05
SA	7PL	-0.00612442	-0.444499	0.0137783	0.656702	0.990502	-0.000153147
SA	7PC	0.00524789	0.38433	0.0136547	0.700751	0.990502	-0.000161881
SA	LIPv	-0.00323681	-0.23321	0.0138794	0.815608	0.990502	-0.000185071
SA	VIP	0.0013424	0.098195	0.0136707	0.921781	0.990502	-0.000190178
SA	MIP	0.000154746	0.0112182	0.0137942	0.99105	0.996994	-0.000193297
SA	1	8.43326e-05	0.00665886	0.0126647	0.994687	0.996994	-0.000162312
SA	2	0.0043713	0.327988	0.0133276	0.742935	0.990502	-0.000162307
SA	3a	0.00615096	0.478525	0.012854	0.632298	0.990502	-0.000130443
SA	6d	0.0259063	1.98561	0.013047	0.0471318	0.625031	0.000507185
SA	6mp	0.0308099	2.28642	0.0134752	0.0222721	0.625031	0.000770131
SA	6v	0.00304899	0.227886	0.0133795	0.819744	0.990502	-0.000173027
SA	p24pr	0.00474623	0.344646	0.0137713	0.730375	0.990502	-0.000167184
SA	33pr	0.00224135	0.160901	0.01393	0.872178	0.990502	-0.000187166
SA	a24pr	0.00603087	0.435742	0.0138404	0.663043	0.990502	-0.000156895
SA	p32pr	0.00616245	0.470098	0.0131089	0.638306	0.990502	-0.000142202
SA	a24	-0.000836663	-0.0621931	0.0134527	0.950412	0.990502	-0.000178538
SA	d32	0.00207684	0.159454	0.0130247	0.873317	0.990502	-0.000166733
SA	8BM	0.000489817	0.0375982	0.0130277	0.97001	0.992055	-0.000171018
SA	p32	-0.01276	-0.980114	0.0130189	0.327078	0.924379	-6.70198e-06
SA	10r	-0.0193851	-1.45904	0.0132862	0.144617	0.850397	0.000200359
SA	47m	-0.0124249	-0.925647	0.013423	0.354675	0.924379	-2.57419e-05
SA	8Av	0.0103092	0.754186	0.0136694	0.450774	0.985226	-7.94373e-05
SA	8Ad	0.010356	0.76907	0.0134656	0.441889	0.985226	-7.43982e-05
SA	9m	0.00217723	0.16997	0.0128095	0.865041	0.990502	-0.000158289
SA	8BL	0.000946143	0.0705681	0.0134075	0.943744	0.990502	-0.000178282
SA	9p	0.00295402	0.221069	0.0133625	0.825048	0.990502	-0.000171099
SA	10d	0.00385168	0.298654	0.0128968	0.765217	0.990502	-0.000150474
SA	8C	0.00824455	0.606714	0.0135889	0.544069	0.988645	-0.000116174
SA	44	0.0181461	1.31876	0.01376	0.187312	0.850397	0.000141625
SA	45	0.00611031	0.45049	0.0135637	0.652377	0.990502	-0.000145976
SA	47l	-0.0264574	-2.03042	0.0130305	0.0423675	0.625031	0.000529064
SA	a47r	-0.0129583	-1.00142	0.0129399	0.316674	0.924379	4.72144e-07
SA	6r	0.0094096	0.695285	0.0135334	0.48691	0.985226	-9.53122e-05
SA	IFJa	0.0382571	2.77424	0.0137901	0.00555395	0.625031	0.00128814
SA	IFJp	0.0166364	1.20875	0.0137633	0.226817	0.904555	8.73341e-05
SA	IFSp	0.0217651	1.59372	0.0136568	0.111062	0.818916	0.000287891
SA	IFSa	0.00993554	0.730957	0.0135925	0.46484	0.985226	-8.61218e-05
SA	p9-46v	-0.00625995	-0.470968	0.0132917	0.637685	0.990502	-0.000139965
SA	46	-0.00223725	-0.168388	0.0132863	0.866285	0.990502	-0.000172663
SA	a9-46v	-0.00281394	-0.21301	0.0132104	0.831328	0.990502	-0.000166982
SA	9-46d	0.000964705	0.0734517	0.0131339	0.94145	0.990502	-0.000172312
SA	9a	0.0132263	0.998994	0.0132396	0.317847	0.924379	-3.55999e-07
SA	10v	0.000646051	0.0499653	0.01293	0.960152	0.990502	-0.00016781
SA	a10p	-0.00104427	-0.0795857	0.0131213	0.93657	0.990502	-0.000172718
SA	10pp	0.0203008	1.56227	0.0129944	0.118288	0.818916	0.000243856
SA	11l	0.0095119	0.714363	0.0133152	0.475037	0.985226	-8.80899e-05
SA	13l	0.000629852	0.0464063	0.0135726	0.962988	0.990502	-0.000187376
SA	OFC	0.01806	1.33278	0.0135506	0.182665	0.850397	0.000148678
SA	47s	-0.00834589	-0.626636	0.0133186	0.530927	0.985226	-0.000107782
SA	LIPd	-0.0027236	-0.194252	0.014021	0.845987	0.990502	-0.000191232
SA	6a	0.0261278	1.93299	0.0135168	0.0532947	0.625031	0.0004952
SA	i6-8	0.0160213	1.16941	0.0137003	0.242294	0.918069	6.81975e-05
SA	s6-8	0.0156083	1.1389	0.0137047	0.254801	0.918069	5.6501e-05
SA	43	-0.00551545	-0.420139	0.0131277	0.674402	0.990502	-0.000141926
SA	OP4	-0.0274367	-2.14538	0.0127887	0.0319713	0.625031	0.000592603
SA	OP1	-0.0179189	-1.34566	0.0133161	0.178475	0.850397	0.000143078
SA	OP2-3	-0.0234996	-1.77565	0.0132344	0.0758533	0.71861	0.00038008
SA	52	-0.017474	-1.29504	0.0134931	0.195369	0.857716	0.000129946
SA	RI	-0.00413296	-0.309769	0.0133421	0.75675	0.990502	-0.00016127
SA	PFcm	-0.00764166	-0.579384	0.0131893	0.562357	0.990502	-0.000116811
SA	PoI2	-0.0209609	-1.59577	0.0131353	0.110604	0.818916	0.000268017
SA	TA2	0.00134777	0.100923	0.0133544	0.919615	0.990502	-0.000177316
SA	FOP4	-0.0171553	-1.27937	0.0134092	0.200827	0.860686	0.000114864
SA	MI	-0.0207728	-1.58284	0.0131237	0.113522	0.818916	0.000260479
SA	Pir	-0.0179581	-1.40538	0.0127781	0.159971	0.850397	0.000165097
SA	AVI	-0.0174251	-1.32268	0.0131741	0.186004	0.850397	0.000131998
SA	AAIC	-0.00944183	-0.726048	0.0130044	0.467844	0.985226	-8.06358e-05
SA	FOP1	-0.0199374	-1.4958	0.0133289	0.134771	0.850397	0.000220238
SA	FOP3	-0.0224971	-1.6876	0.0133308	0.091552	0.818916	0.000329362
SA	FOP2	-0.023929	-1.83239	0.0130589	0.0669535	0.708919	0.00040635
SA	PFt	-0.00902621	-0.671158	0.0134487	0.502152	0.985226	-0.000100025
SA	AIP	-0.00312454	-0.229979	0.0135862	0.818117	0.990502	-0.000174864
SA	EC	0.00292634	0.212	0.0138035	0.832116	0.990502	-0.000179929
SA	PreS	0.00265437	0.196849	0.0134843	0.843954	0.990502	-0.000179119
SA	H	-0.0285293	-2.14244	0.0133163	0.0322075	0.625031	0.000636345
SA	ProS	0.00173614	0.124958	0.0138938	0.900562	0.990502	-0.000194376
SA	PeEc	0.00812051	0.582862	0.0139321	0.560013	0.990502	-0.00012733
SA	STGa	-0.00361912	-0.275951	0.0131151	0.782597	0.990502	-0.000157446
SA	PBelt	-0.00586747	-0.44251	0.0132595	0.658139	0.990502	-0.000141845
SA	A5	0.00851989	0.637127	0.0133724	0.524072	0.985226	-0.000106383
SA	PHA1	0.0114325	0.82189	0.01391	0.411179	0.976954	-6.31676e-05
SA	PHA3	-0.0331399	-2.46278	0.0134563	0.0138204	0.625031	0.000917129
SA	STSda	0.00619831	0.455581	0.0136053	0.648711	0.990502	-0.000146863
SA	STSdp	0.0170489	1.24417	0.013703	0.213495	0.8937	0.00010235
SA	STSvp	0.0272791	2.01679	0.013526	0.0437718	0.625031	0.000564871
SA	TGd	-0.0182876	-1.41691	0.0129066	0.156572	0.850397	0.000167764
SA	TE1a	-0.0211118	-1.57886	0.0133715	0.114433	0.818916	0.000264316
SA	TE1p	-0.00891112	-0.672879	0.0132433	0.501056	0.985226	-9.60139e-05
SA	TE2a	-0.0307446	-2.2976	0.0133812	0.0216266	0.625031	0.000762131
SA	TF	-0.0222122	-1.65364	0.0134323	0.0982639	0.818916	0.000312397
SA	TE2p	-0.0186143	-1.46406	0.0127142	0.143242	0.850397	0.000185735
SA	PHT	-0.00865331	-0.651298	0.0132862	0.514884	0.985226	-0.000101728
SA	PH	-0.000759995	-0.0587978	0.0129256	0.953116	0.990502	-0.000166383
SA	TPOJ1	0.012494	0.933412	0.0133853	0.350653	0.924379	-2.31546e-05
SA	TPOJ2	-0.00095877	-0.0710337	0.0134974	0.943374	0.990502	-0.000182007
SA	TPOJ3	0.0128605	0.948659	0.0135565	0.342841	0.924379	-1.83145e-05
SA	DVT	-0.0262193	-1.92437	0.0136249	0.0543659	0.625031	0.000501322
SA	PGp	0.00419205	0.312306	0.0134229	0.754821	0.990502	-0.000163837
SA	IP2	-0.00551045	-0.400116	0.0137721	0.689088	0.990502	-0.000158576
SA	IP1	0.0146419	1.05725	0.0138491	0.29045	0.924379	2.25398e-05
SA	IP0	-0.00591409	-0.423202	0.0139746	0.672166	0.990502	-0.000160508
SA	PFop	-0.00899926	-0.678598	0.0132616	0.497425	0.985226	-9.49712e-05
SA	PF	-0.00854293	-0.648827	0.0131667	0.516481	0.985226	-0.000100847
SA	PFm	-0.00894584	-0.665718	0.0134379	0.505622	0.985226	-0.000102508
SA	PGi	-0.00801373	-0.59893	0.0133801	0.549247	0.988645	-0.000115104
SA	PGs	0.00256835	0.190685	0.013469	0.84878	0.990502	-0.000174696
SA	V6A	-0.0145877	-1.07829	0.0135286	0.280957	0.919496	3.0083e-05
SA	VMV1	0.0077363	0.55496	0.0139403	0.578948	0.990502	-0.00013476
SA	VMV3	-0.0176116	-1.31379	0.0134051	0.188977	0.850397	0.000129902
SA	PHA2	-0.00960628	-0.699082	0.0137413	0.484534	0.985226	-9.69996e-05
SA	V4t	0.0046566	0.352525	0.0132093	0.72446	0.990502	-0.00015119
SA	FST	-0.00802616	-0.602793	0.0133149	0.546674	0.988645	-0.00011263
SA	V3CD	-0.00403478	-0.304561	0.0132478	0.760714	0.990502	-0.000161385
SA	LO3	-0.00152914	-0.114988	0.0132982	0.908459	0.990502	-0.000174136
SA	VMV2	0.0063026	0.466044	0.0135236	0.641205	0.990502	-0.000143724
SA	31pd	0.00553788	0.403367	0.0137291	0.686696	0.990502	-0.00015634
SA	31a	0.00660725	0.485623	0.0136057	0.627256	0.990502	-0.000141302
SA	VVC	-0.027091	-2.04481	0.0132486	0.0409264	0.625031	0.000556507
SA	25	-0.0060827	-0.459066	0.0132502	0.646207	0.990502	-0.000139473
SA	s32	-0.0159108	-1.21807	0.0130623	0.223257	0.904555	8.3452e-05
SA	pOFC	-0.00344351	-0.251125	0.0137123	0.801728	0.990502	-0.00017708
SA	PoI1	-0.0109742	-0.835106	0.0131411	0.403699	0.976954	-5.4785e-05
SA	Ig	-0.0240062	-1.79716	0.0133578	0.0723709	0.71861	0.000401661
SA	FOP5	-0.0160423	-1.19751	0.0133963	0.231164	0.904555	7.81531e-05
SA	p10p	-0.00116013	-0.0881483	0.0131612	0.929762	0.990502	-0.000173956
SA	p47r	0.00425929	0.321005	0.0132686	0.748221	0.990502	-0.000157368
SA	TGv	-0.0143881	-1.07906	0.0133339	0.280614	0.919496	2.91866e-05
SA	MBelt	0.00470534	0.345432	0.0136216	0.729784	0.990502	-0.000162979
SA	LBelt	-0.0055163	-0.410107	0.0134509	0.681745	0.990502	-0.000150865
SA	A4	0.00240896	0.186671	0.0129049	0.851927	0.990502	-0.000161199
SA	STSva	-0.000208851	-0.0154937	0.0134797	0.987639	0.996994	-0.000180996
SA	TE1m	-0.0103477	-0.774961	0.0133525	0.4384	0.985226	-7.10346e-05
SA	PI	-0.00164854	-0.125964	0.0130873	0.899765	0.990502	-0.000174087
SA	a32pr	0.00387074	0.295271	0.0131091	0.7678	0.990502	-0.000162489
SA	p24	-0.00919816	-0.660099	0.0139345	0.509222	0.985226	-0.000108585
CT	V1	0.00630683	0.452397	0.0139409	0.651003	0.963941	-0.000156078
CT	MST	0.0296626	2.11319	0.0140369	0.0346349	0.366722	0.000702966
CT	V6	0.0324917	2.39304	0.0135775	0.0167466	0.284852	0.000923792
CT	V2	0.00738807	0.534379	0.0138255	0.593104	0.962852	-0.000140498
CT	V3	0.00441242	0.332013	0.0132899	0.739893	0.98189	-0.000169536
CT	V4	0.00975884	0.745259	0.0130946	0.456151	0.931596	-8.46724e-05
CT	V8	0.0263574	1.9305	0.0136531	0.0536026	0.459451	0.000543107
CT	4	0.012501	1.00004	0.0125005	0.317343	0.804531	1.20598e-08
CT	3b	0.00844625	0.619968	0.0136237	0.535308	0.947813	-0.000121074
CT	FEF	-0.000647878	-0.0501943	0.0129074	0.95997	0.98189	-0.000185051
CT	PEF	-0.0108765	-0.778888	0.0139642	0.436083	0.931596	-7.92448e-05
CT	55b	0.00826411	0.655205	0.012613	0.512367	0.941082	-0.000100235
CT	V3A	0.0208996	1.54539	0.0135238	0.122316	0.579393	0.000265817
CT	RSC	0.000700953	0.0493403	0.0142065	0.96065	0.98189	-0.000202968
CT	POS2	0.0234797	1.71646	0.0136792	0.0861418	0.525262	0.000383091
CT	V7	0.0157214	1.16216	0.0135278	0.245229	0.711955	6.79896e-05
CT	IPS1	0.0144463	1.05734	0.0136629	0.29041	0.761492	2.35447e-05
CT	FFC	-0.00492744	-0.36261	0.0135888	0.716912	0.977607	-0.000173719
CT	V3B	0.0176036	1.2826	0.013725	0.199695	0.670705	0.00012963
CT	LO1	0.000995273	0.0723923	0.0137483	0.942293	0.98189	-0.00020028
CT	LO2	-0.00569464	-0.41718	0.0136503	0.676565	0.963941	-0.000159412
CT	PIT	0.00131167	0.0949975	0.0138074	0.924321	0.98189	-0.00019588
CT	MT	0.00341933	0.246423	0.0138759	0.805365	0.98189	-0.000188105
CT	A1	0.0151962	1.11549	0.0136228	0.264694	0.742051	4.80108e-05
CT	PSL	-0.00661068	-0.522813	0.0126444	0.601128	0.962852	-0.000126857
CT	SFL	-0.00850355	-0.674062	0.0126154	0.500304	0.941082	-0.000102852
CT	PCV	0.0029373	0.21495	0.013665	0.829815	0.98189	-0.00018839
CT	STV	0.000965138	0.0728903	0.013241	0.941896	0.98189	-0.000185604
CT	7Pm	0.0205061	1.47753	0.0138786	0.139597	0.612867	0.000236983
CT	7m	0.000482284	0.0351866	0.0137065	0.971932	0.98189	-0.000198982
CT	POS1	0.0206578	1.48084	0.01395	0.138712	0.612867	0.000239927
CT	23d	-0.00603701	-0.444546	0.0135802	0.656668	0.963941	-0.000160327
CT	v23ab	0.00986096	0.713024	0.0138298	0.475865	0.941082	-9.88958e-05
CT	d23ab	-0.019486	-1.40411	0.0138779	0.16035	0.614105	0.000196152
CT	31pv	0.00363842	0.259289	0.0140323	0.795423	0.98189	-0.000187847
CT	5m	0.0366029	2.67832	0.0136664	0.00742392	0.284852	0.00119114
CT	5mv	0.0276009	2.02925	0.0136016	0.0424869	0.424869	0.000615817
CT	23c	-0.00130669	-0.0952254	0.0137221	0.92414	0.98189	-0.00019986
CT	5L	0.00711818	0.545106	0.0130583	0.585706	0.962852	-0.000128723
CT	24dd	0.0139424	1.03344	0.0134913	0.301451	0.77516	1.34371e-05
CT	24dv	0.0145847	1.07407	0.0135789	0.282844	0.759879	3.08026e-05
CT	7AL	-0.00905555	-0.693715	0.0130537	0.487894	0.941082	-9.66717e-05
CT	SCEF	-0.00159026	-0.11575	0.0137387	0.907855	0.98189	-0.00019463
CT	6ma	-0.0098025	-0.786622	0.0124615	0.431541	0.931596	-6.94641e-05
CT	7Am	0.0100336	0.741101	0.0135388	0.458668	0.931596	-8.83376e-05
CT	7PL	0.0129222	0.940266	0.0137432	0.347127	0.844364	-2.27251e-05
CT	7PC	0.00729863	0.557973	0.0130806	0.576888	0.962852	-0.000127442
CT	LIPv	0.0151303	1.10101	0.0137422	0.270945	0.742051	4.20256e-05
CT	VIP	0.00490795	0.364739	0.0134561	0.715322	0.977607	-0.000163301
CT	MIP	0.0314605	2.30173	0.0136682	0.0213923	0.296201	0.000853836
CT	1	-0.00616165	-0.486606	0.0126625	0.626559	0.963937	-0.000130965
CT	2	0.00732907	0.549635	0.0133344	0.582595	0.962852	-0.000135334
CT	3a	0.00040054	0.0295395	0.0135595	0.976436	0.98189	-0.000198595
CT	6d	0.0011488	0.0937018	0.0122602	0.92535	0.98189	-0.000164073
CT	6mp	-0.00135253	-0.104221	0.0129775	0.916998	0.98189	-0.000181989
CT	6v	-0.00101071	-0.0818487	0.0123486	0.93477	0.98189	-0.000176976
CT	p24pr	0.00366093	0.262173	0.0139638	0.793199	0.98189	-0.00018501
CT	33pr	0.00701325	0.494979	0.0141688	0.620637	0.963058	-0.00015114
CT	a24pr	0.0103504	0.738528	0.0140149	0.460229	0.931596	-9.05657e-05
CT	p32pr	-0.010634	-0.782013	0.0135982	0.434245	0.931596	-7.76505e-05
CT	a24	-0.0040804	-0.29551	0.013808	0.767617	0.98189	-0.000182432
CT	d32	0.00251564	0.18268	0.0137708	0.855057	0.98189	-0.000193541
CT	8BM	0.0175436	1.27973	0.0137088	0.200702	0.670705	0.000125992
CT	p32	-0.026348	-1.88539	0.0139749	0.0594368	0.486301	0.000515836
CT	10r	-0.0334429	-2.39811	0.0139455	0.0165169	0.284852	0.000934133
CT	47m	-0.0206311	-1.4852	0.0138912	0.137555	0.612867	0.00024304
CT	8Av	0.00245088	0.200403	0.0122297	0.841174	0.98189	-0.000171465
CT	8Ad	-0.00205026	-0.156504	0.0131003	0.875642	0.98189	-0.000192597
CT	9m	-0.0221592	-1.62663	0.0136228	0.103881	0.549956	0.000326759
CT	8BL	-0.00653721	-0.516228	0.0126634	0.605718	0.962852	-0.000138617
CT	9p	-0.0165443	-1.24554	0.0132829	0.212994	0.684624	0.000105938
CT	10d	-0.0432625	-3.17402	0.0136302	0.00151274	0.272293	0.00179357
CT	8C	-0.00275802	-0.205473	0.0134228	0.837211	0.98189	-0.00018887
CT	44	0.00961076	0.711761	0.0135028	0.476647	0.941082	-9.75045e-05
CT	45	-0.00290577	-0.215441	0.0134875	0.829432	0.98189	-0.000188163
CT	47l	0.00649073	0.470417	0.0137978	0.638078	0.963941	-0.000156018
CT	a47r	-0.0172928	-1.30096	0.0132923	0.193333	0.670705	0.000135484
CT	6r	0.00843412	0.62761	0.0134385	0.530288	0.947813	-0.000120186
CT	IFJa	-0.00735681	-0.525639	0.013996	0.599163	0.962852	-0.000145476
CT	IFJp	-0.0023063	-0.16585	0.013906	0.868282	0.98189	-0.000197003
CT	IFSp	-0.0101547	-0.73788	0.013762	0.460622	0.931596	-9.03163e-05
CT	IFSa	-0.00677867	-0.497666	0.0136209	0.618742	0.963058	-0.000149465
CT	p9-46v	-0.017114	-1.27828	0.0133883	0.201212	0.670705	0.000123485
CT	46	0.00191635	0.145506	0.0131702	0.884318	0.98189	-0.000184817
CT	a9-46v	-0.0248712	-1.84479	0.0134819	0.0651284	0.509701	0.000473923
CT	9-46d	-0.0330809	-2.47978	0.0133403	0.0131797	0.284852	0.00101087
CT	9a	-0.0361141	-2.71544	0.0132996	0.006642	0.284852	0.00121203
CT	10v	-0.0270811	-1.96902	0.0137536	0.0490071	0.441064	0.000575109
CT	a10p	-0.0362119	-2.61688	0.0138378	0.00890087	0.284852	0.00116799
CT	10pp	-0.0293204	-2.13219	0.0137513	0.0330409	0.366722	0.000710917
CT	11l	-0.0345111	-2.55092	0.0135289	0.0107739	0.284852	0.0010974
CT	13l	-0.0152463	-1.12808	0.0135153	0.259342	0.740977	5.42281e-05
CT	OFC	-0.0295209	-2.13963	0.0137972	0.0324336	0.366722	0.000717992
CT	47s	0.00750038	0.554618	0.0135235	0.579181	0.962852	-0.000135415
CT	LIPd	0.0328319	2.40254	0.0136655	0.0163183	0.284852	0.000952233
CT	6a	0.018232	1.42134	0.0128274	0.155283	0.614105	0.000203209
CT	i6-8	-0.0216414	-1.6933	0.0127806	0.0904618	0.525262	0.000345156
CT	s6-8	-0.0030792	-0.237707	0.0129538	0.812118	0.98189	-0.000179456
CT	43	0.017963	1.30851	0.0137279	0.190762	0.670705	0.000141612
CT	OP4	0.0160202	1.18615	0.0135061	0.235622	0.711955	8.14863e-05
CT	OP1	0.0137283	0.988005	0.0138949	0.323199	0.807998	-4.73976e-06
CT	OP2-3	0.0106817	0.772005	0.0138363	0.440148	0.931596	-8.02272e-05
CT	52	0.0152138	1.0984	0.013851	0.272085	0.742051	4.05952e-05
CT	RI	0.0244531	1.78936	0.0136658	0.0736189	0.525262	0.000438636
CT	PFcm	0.017097	1.24572	0.0137247	0.212928	0.684624	0.000109134
CT	PoI2	-0.0132717	-0.957534	0.0138603	0.338345	0.834275	-1.67523e-05
CT	TA2	0.000623719	0.0444973	0.014017	0.96451	0.98189	-0.000198717
CT	FOP4	0.0229678	1.70936	0.0134365	0.0874476	0.525262	0.000381161
CT	MI	0.0228964	1.722	0.0132964	0.085133	0.525262	0.00039291
CT	Pir	0.00389657	0.279048	0.0139638	0.78022	0.98189	-0.000183686
CT	AVI	0.0108284	0.792271	0.0136676	0.428241	0.931596	-7.40262e-05
CT	AAIC	-0.000456454	-0.0339327	0.0134517	0.972932	0.98189	-0.000194835
CT	FOP1	0.0324347	2.3465	0.0138226	0.0189901	0.284852	0.000905586
CT	FOP3	0.00830476	0.608107	0.0136567	0.543145	0.949185	-0.000125861
CT	FOP2	0.0146772	1.05406	0.0139244	0.291905	0.761492	2.21744e-05
CT	PFt	0.0117555	0.871007	0.0134964	0.383793	0.896198	-4.71174e-05
CT	AIP	0.0116798	0.860025	0.0135807	0.389817	0.896198	-5.18951e-05
CT	EC	-0.00500799	-0.355291	0.0140955	0.722387	0.977666	-0.000174627
CT	PreS	0.00101601	0.073907	0.0137472	0.941087	0.98189	-0.000198782
CT	H	0.00219419	0.160503	0.0136708	0.872492	0.98189	-0.00019264
CT	ProS	0.0123512	0.88089	0.0140213	0.378421	0.896198	-4.44561e-05
CT	PeEc	0.019533	1.44285	0.0135378	0.149128	0.614105	0.000206598
CT	STGa	0.00944379	0.692772	0.0136319	0.488486	0.941082	-0.000101529
CT	PBelt	0.00858464	0.617257	0.0139077	0.537094	0.947813	-0.000124368
CT	A5	-0.00564618	-0.424708	0.0132943	0.671068	0.963941	-0.000155696
CT	PHA1	0.00257062	0.187823	0.0136864	0.851023	0.98189	-0.000189529
CT	PHA3	0.00658579	0.474264	0.0138863	0.635333	0.963941	-0.000154841
CT	STSda	0.0277227	1.97879	0.0140099	0.0478954	0.441064	0.000589441
CT	STSdp	0.01226	0.871305	0.0140708	0.38363	0.896198	-4.77892e-05
CT	STSvp	0.021935	1.55454	0.0141102	0.120119	0.579393	0.000283548
CT	TGd	0.00382857	0.295615	0.0129512	0.767537	0.98189	-0.000169414
CT	TE1a	0.00656816	0.516304	0.0127215	0.605666	0.962852	-0.000136928
CT	TE1p	-0.00216974	-0.168871	0.0128485	0.865905	0.98189	-0.000173469
CT	TE2a	0.00153685	0.11524	0.0133362	0.90826	0.98189	-0.000189111
CT	TF	0.00132744	0.0963718	0.0137741	0.923229	0.98189	-0.000198548
CT	TE2p	-0.0160846	-1.17044	0.0137424	0.24188	0.711955	7.44509e-05
CT	PHT	-0.00874209	-0.657343	0.0132991	0.510991	0.941082	-0.000107668
CT	PH	0.0227189	1.62671	0.0139661	0.103862	0.549956	0.00033211
CT	TPOJ1	0.00887832	0.643527	0.0137963	0.519912	0.945295	-0.000116884
CT	TPOJ2	0.0195251	1.40589	0.0138881	0.159821	0.614105	0.000196095
CT	TPOJ3	0.00918788	0.663422	0.0138492	0.507091	0.941082	-0.000112818
CT	DVT	0.00216743	0.158233	0.0136977	0.87428	0.98189	-0.000192925
CT	PGp	0.015292	1.17955	0.0129642	0.238235	0.711955	7.29118e-05
CT	IP2	0.0188172	1.41933	0.0132578	0.155866	0.614105	0.000200508
CT	IP1	0.0334921	2.51907	0.0132955	0.0117982	0.284852	0.00103992
CT	IP0	0.0217553	1.58639	0.0137137	0.112715	0.563575	0.000302971
CT	PFop	-0.00516523	-0.384928	0.0134187	0.700308	0.977174	-0.000163228
CT	PF	-0.0143228	-1.17844	0.012154	0.238678	0.711955	6.51082e-05
CT	PFm	-0.00491116	-0.405906	0.0120993	0.68483	0.963941	-0.000142315
CT	PGi	0.0314286	2.35099	0.0133683	0.0187628	0.284852	0.00088823
CT	PGs	0.0206252	1.66355	0.0123983	0.0962656	0.541494	0.000311361
CT	V6A	0.0228615	1.69753	0.0134675	0.0896597	0.525262	0.000353846
CT	VMV1	0.00114965	0.0815264	0.0141016	0.935027	0.98189	-0.000199627
CT	VMV3	0.000723445	0.0511777	0.0141359	0.959186	0.98189	-0.000200826
CT	PHA2	0.00774656	0.561944	0.0137853	0.57418	0.962852	-0.000135894
CT	V4t	0.0182437	1.31802	0.0138417	0.187557	0.670705	0.000145437
CT	FST	0.000871824	0.0617165	0.0141263	0.950791	0.98189	-0.00020072
CT	V3CD	-0.00428732	-0.312842	0.0137044	0.754414	0.98189	-0.000177193
CT	LO3	-0.00406003	-0.295103	0.013758	0.767928	0.98189	-0.000179749
CT	VMV2	-0.00123965	-0.0875294	0.0141626	0.930254	0.98189	-0.000200078
CT	31pd	0.00932221	0.669564	0.0139228	0.503167	0.941082	-0.000110527
CT	31a	-0.00330594	-0.236268	0.0139924	0.813235	0.98189	-0.000190575
CT	VVC	0.0244051	1.74947	0.01395	0.0802721	0.525262	0.000415688
CT	25	-0.0112633	-0.815627	0.0138094	0.414753	0.931596	-6.67171e-05
CT	s32	-0.0308343	-2.19801	0.0140283	0.0279946	0.359931	0.000753012
CT	pOFC	9.08703e-05	0.00661457	0.0137379	0.994723	0.994723	-0.000201145
CT	PoI1	-0.0051806	-0.376506	0.0137597	0.706557	0.977607	-0.000169794
CT	Ig	-0.00619932	-0.451309	0.0137363	0.651787	0.963941	-0.000159315
CT	FOP5	-0.0116839	-0.853667	0.0136867	0.393331	0.896198	-5.35614e-05
CT	p10p	-0.0160127	-1.16255	0.0137738	0.245067	0.711955	7.05246e-05
CT	p47r	0.00707694	0.510383	0.0138659	0.609806	0.962852	-0.000149329
CT	TGv	0.00569312	0.42955	0.0132537	0.667542	0.963941	-0.000152833
CT	MBelt	0.0242544	1.74437	0.0139044	0.0811565	0.525262	0.000407564
CT	LBelt	0.0199236	1.43884	0.0138469	0.150258	0.614105	0.000212199
CT	A4	-0.0172019	-1.30547	0.0131768	0.191793	0.670705	0.000132305
CT	STSva	0.00606744	0.433407	0.0139994	0.664738	0.963941	-0.000161593
CT	TE1m	0.00109162	0.0808918	0.0134948	0.935531	0.98189	-0.000187444
CT	PI	0.0222592	1.58737	0.0140227	0.112494	0.563575	0.000301521
CT	a32pr	-0.0029009	-0.213052	0.0136159	0.831295	0.98189	-0.000191746
CT	p24	-0.00541024	-0.405035	0.0133575	0.685469	0.963941	-0.000165279
MC	V1	-0.014528	-1.1506	0.0126264	0.249954	0.818807	5.38605e-05
MC	MST	-0.0265554	-1.87891	0.0141334	0.0603156	0.458122	0.000507048
MC	V6	-0.0224692	-1.59704	0.0140693	0.110321	0.522574	0.000308376
MC	V2	-0.00697423	-0.531739	0.0131159	0.594931	0.915278	-0.000128496
MC	V3	-0.00042724	-0.0319712	0.0133633	0.974496	0.983978	-0.000183884
MC	V4	-0.018244	-1.34555	0.0135588	0.178509	0.68722	0.000153741
MC	V8	-0.000118966	-0.00853207	0.0139434	0.993193	0.993193	-0.000196758
MC	4	0.0044762	0.379004	0.0118104	0.704701	0.981089	-0.000127916
MC	3b	-0.00314971	-0.235274	0.0133874	0.814006	0.981089	-0.000172039
MC	FEF	-0.00316601	-0.238374	0.0132817	0.811601	0.981089	-0.000174649
MC	PEF	0.00241723	0.171184	0.0141207	0.864086	0.981089	-0.000194524
MC	55b	0.00372807	0.282717	0.0131866	0.777406	0.981089	-0.000169563
MC	V3A	-0.0236558	-1.70966	0.0138366	0.0873922	0.484291	0.000375693
MC	RSC	-0.00036806	-0.0269368	0.0136638	0.978511	0.983978	-0.000190576
MC	POS2	0.0213554	1.54202	0.013849	0.123132	0.568303	0.000263519
MC	V7	-0.0147586	-1.06046	0.0139171	0.288986	0.824228	2.45975e-05
MC	IPS1	0.00256304	0.182412	0.0140509	0.855267	0.981089	-0.00019091
MC	FFC	0.0166396	1.24135	0.0134044	0.214537	0.766149	9.88362e-05
MC	V3B	0.00487	0.344774	0.0141252	0.730279	0.981089	-0.000178499
MC	LO1	0.00413915	0.29553	0.0140059	0.767602	0.981089	-0.000180807
MC	LO2	-0.00131158	-0.0942971	0.013909	0.924877	0.983978	-0.00019431
MC	PIT	-0.00748733	-0.54427	0.0137567	0.586281	0.915278	-0.000137391
MC	MT	-0.0104449	-0.744373	0.0140318	0.456687	0.900804	-8.87358e-05
MC	A1	0.0379304	2.73621	0.0138624	0.0062376	0.199016	0.00126911
MC	PSL	-0.0153072	-1.15002	0.0133104	0.250191	0.818807	5.98904e-05
MC	SFL	-0.0317644	-2.42781	0.0130835	0.0152261	0.304522	0.000860581
MC	PCV	-0.00983561	-0.713736	0.0137804	0.475424	0.900804	-9.38519e-05
MC	STV	0.00443158	0.326771	0.0135617	0.743855	0.981089	-0.000167482
MC	7Pm	0.0168114	1.19943	0.0140162	0.230419	0.797606	8.67109e-05
MC	7m	-0.0136787	-1.0113	0.0135259	0.311923	0.824228	4.25531e-06
MC	POS1	-0.0264451	-1.89221	0.0139758	0.0585221	0.458122	0.000508396
MC	23d	-0.00806437	-0.589297	0.0136847	0.555689	0.915278	-0.000125765
MC	v23ab	0.0227564	1.67762	0.0135646	0.0934842	0.484291	0.000342001
MC	d23ab	0.00865164	0.631175	0.0137072	0.527955	0.915278	-0.000116474
MC	31pv	-0.014592	-1.03865	0.014049	0.299018	0.824228	1.59011e-05
MC	5m	-0.0061722	-0.451925	0.0136576	0.651343	0.977015	-0.00015218
MC	5mv	0.00866349	0.614906	0.0140891	0.538645	0.915278	-0.000123493
MC	23c	0.0154807	1.10387	0.014024	0.269704	0.824228	4.32958e-05
MC	5L	-0.006958	-0.535089	0.0130034	0.592612	0.915278	-0.000128058
MC	24dd	0.00225675	0.164367	0.0137299	0.869449	0.981089	-0.00018486
MC	24dv	0.00377345	0.26687	0.0141396	0.78958	0.981089	-0.000186559
MC	7AL	-0.00366011	-0.268345	0.0136396	0.788445	0.981089	-0.000179158
MC	SCEF	0.0286279	2.11019	0.0135665	0.0348924	0.418709	0.00064763
MC	6ma	-0.00464901	-0.362619	0.0128206	0.716905	0.981089	-0.00014804
MC	7Am	-0.0120247	-0.872572	0.0137807	0.382939	0.866544	-4.57868e-05
MC	7PL	0.00828146	0.599563	0.0138125	0.548825	0.915278	-0.000124796
MC	7PC	-0.0189955	-1.41781	0.0133978	0.156311	0.654325	0.000188073
MC	LIPv	0.00328422	0.234812	0.0139866	0.814364	0.981089	-0.00018681
MC	VIP	-0.0123507	-0.897182	0.0137661	0.369666	0.864153	-3.75116e-05
MC	MIP	0.00443238	0.318753	0.0139054	0.749927	0.981089	-0.00017714
MC	1	-0.0237123	-1.7937	0.0132198	0.0729232	0.458122	0.000398914
MC	2	-0.0162046	-1.18181	0.0137117	0.237338	0.806052	7.58374e-05
MC	3a	-0.00742407	-0.535048	0.0138755	0.592641	0.915278	-0.000142132
MC	6d	0.00226934	0.1787	0.0126992	0.858181	0.981089	-0.000163687
MC	6mp	0.0127717	0.996131	0.0128213	0.319236	0.824228	-1.31487e-06
MC	6v	-0.0128897	-0.980497	0.0131461	0.326889	0.824228	-7.03662e-06
MC	p24pr	0.00790884	0.574618	0.0137636	0.565576	0.915278	-0.000130378
MC	33pr	0.00149547	0.106691	0.0140168	0.915038	0.983978	-0.000196223
MC	a24pr	0.0124528	0.887415	0.0140326	0.374899	0.865151	-4.18985e-05
MC	p32pr	0.00370872	0.262491	0.014129	0.792954	0.981089	-0.000187804
MC	a24	0.00441439	0.323764	0.0136346	0.746131	0.981089	-0.000169836
MC	d32	0.017952	1.30065	0.0138023	0.19344	0.711184	0.00013438
MC	8BM	0.0131429	0.967407	0.0135857	0.333388	0.824228	-1.22763e-05
MC	p32	0.00407029	0.28999	0.014036	0.771836	0.981089	-0.000182484
MC	10r	-0.0239801	-1.71025	0.0140214	0.0872831	0.484291	0.000383686
MC	47m	-0.00275923	-0.197136	0.0139966	0.843729	0.981089	-0.000190224
MC	8Av	0.0350141	2.72825	0.0128339	0.00638989	0.199016	0.00109853
MC	8Ad	0.0131992	0.965644	0.0136689	0.33427	0.824228	-1.30935e-05
MC	9m	0.01765	1.34267	0.0131454	0.179441	0.68722	0.000143775
MC	8BL	0.0106518	0.839248	0.0126921	0.401371	0.875847	-5.01394e-05
MC	9p	0.0127088	0.950794	0.0133665	0.341756	0.831298	-1.74534e-05
MC	10d	0.000762608	0.0571092	0.0133535	0.954461	0.983978	-0.000184582
MC	8C	-0.00221187	-0.16197	0.0136561	0.871336	0.981089	-0.000185389
MC	44	-0.013498	-0.982696	0.0137357	0.325806	0.824228	-6.54872e-06
MC	45	-0.00292644	-0.213225	0.0137247	0.83116	0.981089	-0.000182089
MC	47l	-0.0148986	-1.10167	0.0135237	0.270659	0.824228	3.97049e-05
MC	a47r	-0.0295202	-2.17864	0.0135498	0.0294056	0.3812	0.000690918
MC	6r	-0.0181558	-1.30018	0.0139641	0.1936	0.711184	0.000134801
MC	IFJa	0.0385158	2.71584	0.0141819	0.00663386	0.199016	0.00128442
MC	IFJp	0.0258344	1.86842	0.0138269	0.0617629	0.458122	0.000504137
MC	IFSp	-0.00584935	-0.417201	0.0140205	0.67655	0.981089	-0.000162815
MC	IFSa	-0.00895077	-0.644085	0.0138969	0.51955	0.915278	-0.000115796
MC	p9-46v	-0.00851132	-0.629894	0.0135123	0.528793	0.915278	-0.000112175
MC	46	-0.00328866	-0.24526	0.0134089	0.806266	0.981089	-0.000172157
MC	a9-46v	-0.00979849	-0.723264	0.0135476	0.469552	0.900804	-8.9417e-05
MC	9-46d	0.00162517	0.122498	0.0132669	0.90251	0.983978	-0.000179897
MC	9a	0.00995628	0.759413	0.0131105	0.447642	0.900804	-7.62038e-05
MC	10v	0.0270365	1.97333	0.013701	0.0485138	0.458122	0.000555174
MC	a10p	-0.0342689	-2.47638	0.0138383	0.0133058	0.299379	0.00100187
MC	10pp	0.00834234	0.605902	0.0137685	0.544608	0.915278	-0.000121417
MC	11l	-0.00222539	-0.161027	0.01382	0.872079	0.981089	-0.000190252
MC	13l	0.0150633	1.10081	0.0136838	0.271032	0.824228	4.07127e-05
MC	OFC	-0.00841	-0.656282	0.0128146	0.511674	0.915278	-9.72197e-05
MC	47s	0.00548849	0.423088	0.0129725	0.67225	0.981089	-0.000141639
MC	LIPd	-0.00383719	-0.26929	0.0142493	0.787718	0.981089	-0.000186168
MC	6a	-0.00439317	-0.319962	0.0137303	0.749011	0.981089	-0.000177005
MC	i6-8	-0.00127769	-0.095476	0.0133824	0.923941	0.983978	-0.000183115
MC	s6-8	-0.00530515	-0.389484	0.013621	0.696935	0.981089	-0.000158298
MC	43	0.00428809	0.308183	0.0139141	0.757956	0.981089	-0.000178191
MC	OP4	0.0190625	1.36533	0.0139618	0.172211	0.68722	0.000170481
MC	OP1	0.00232155	0.164986	0.0140712	0.868962	0.981089	-0.000194151
MC	OP2-3	0.0101865	0.720385	0.0141404	0.471322	0.900804	-9.77343e-05
MC	52	-0.0136919	-1.05232	0.0130112	0.292705	0.824228	2.16254e-05
MC	RI	-0.00432585	-0.305029	0.0141818	0.760357	0.981089	-0.000183189
MC	PFcm	-0.00911991	-0.6454	0.0141306	0.518698	0.915278	-0.000116567
MC	PoI2	0.0228345	1.71587	0.0133078	0.0862494	0.484291	0.000358813
MC	TA2	-0.000959329	-0.0689103	0.0139214	0.945064	0.983978	-0.000195745
MC	FOP4	0.0121465	0.85589	0.0141916	0.3921	0.871334	-5.37531e-05
MC	MI	0.011528	0.817654	0.0140988	0.413595	0.875847	-6.62668e-05
MC	Pir	-0.0120524	-0.89892	0.0134076	0.368739	0.864153	-3.44154e-05
MC	AVI	0.0156738	1.11568	0.0140487	0.264616	0.824228	4.86327e-05
MC	AAIC	0.00727803	0.544764	0.01336	0.585941	0.915278	-0.000129942
MC	FOP1	-0.000685253	-0.0488371	0.0140314	0.961051	0.983978	-0.000197346
MC	FOP3	0.0200382	1.42246	0.014087	0.154957	0.654325	0.000207116
MC	FOP2	-0.0150606	-1.05804	0.0142344	0.290089	0.824228	2.42177e-05
MC	PFt	-0.0254552	-1.82924	0.0139158	0.0674245	0.458122	0.000464855
MC	AIP	-0.00208621	-0.147083	0.0141839	0.883073	0.983655	-0.000196228
MC	EC	-0.00287843	-0.210874	0.01365	0.832995	0.981089	-0.000178728
MC	PreS	0.0231038	1.67914	0.0137593	0.0931893	0.484291	0.00034968
MC	H	-0.0096457	-0.691788	0.0139432	0.489103	0.915278	-0.000102722
MC	ProS	0.00410231	0.294673	0.0139216	0.768256	0.981089	-0.000185734
MC	PeEc	0.0123825	0.920933	0.0134456	0.357131	0.857114	-2.8116e-05
MC	STGa	-0.0265859	-2.02435	0.0131331	0.0429883	0.458122	0.000560732
MC	PBelt	-0.00741559	-0.52054	0.014246	0.602711	0.919389	-0.000145967
MC	A5	-0.0239328	-1.81944	0.013154	0.0689056	0.458122	0.000414451
MC	PHA1	0.0303503	2.17539	0.0139517	0.0296489	0.3812	0.000742625
MC	PHA3	0.0190945	1.374	0.013897	0.169504	0.68722	0.000173462
MC	STSda	-0.0234772	-1.66721	0.0140817	0.0955366	0.484291	0.000352586
MC	STSdp	-0.00869287	-0.616008	0.0141116	0.537918	0.915278	-0.000123866
MC	STSvp	0.000548474	0.0390262	0.014054	0.968871	0.983978	-0.000199323
MC	TGd	-0.0272256	-2.17738	0.0125038	0.0294996	0.3812	0.000620711
MC	TE1a	-0.0236992	-1.80719	0.0131138	0.0707944	0.458122	0.000407268
MC	TE1p	-0.00820451	-0.628602	0.013052	0.529639	0.915278	-0.000107618
MC	TE2a	-0.0137001	-1.03308	0.0132614	0.301618	0.824228	1.22851e-05
MC	TF	-0.0331042	-2.35577	0.0140524	0.0185236	0.333426	0.000896777
MC	TE2p	-0.0232944	-1.6606	0.0140277	0.0968581	0.484291	0.000348526
MC	PHT	-0.0107184	-0.784025	0.013671	0.433063	0.900804	-7.32928e-05
MC	PH	0.00485128	0.348729	0.0139113	0.727308	0.981089	-0.000172765
MC	TPOJ1	-0.0105836	-0.766407	0.0138094	0.443471	0.900804	-7.96445e-05
MC	TPOJ2	-0.0445179	-3.18436	0.0139802	0.00145982	0.131384	0.00180237
MC	TPOJ3	-0.0252118	-1.82605	0.0138068	0.0679042	0.458122	0.000463344
MC	DVT	-0.0316943	-2.26121	0.0140165	0.0237899	0.3812	0.000813258
MC	PGp	-0.00996184	-0.750694	0.0132702	0.452873	0.900804	-8.09487e-05
MC	IP2	0.00322048	0.230396	0.013978	0.817794	0.981089	-0.000187172
MC	IP1	0.0170823	1.2345	0.0138374	0.217076	0.766149	0.00010121
MC	IP0	-0.00149163	-0.105979	0.0140747	0.915603	0.983978	-0.000199099
MC	PFop	-0.0245474	-1.78845	0.0137255	0.0737645	0.458122	0.00042627
MC	PF	-0.00943714	-0.741652	0.0127245	0.458334	0.900804	-7.6276e-05
MC	PFm	-0.000504927	-0.0395471	0.0127677	0.968456	0.983978	-0.000173246
MC	PGi	-0.0120437	-0.86856	0.0138663	0.385131	0.866544	-4.79684e-05
MC	PGs	0.00334454	0.256422	0.0130431	0.797636	0.981089	-0.000166872
MC	V6A	-0.0134473	-0.973214	0.0138174	0.330495	0.824228	-1.03408e-05
MC	VMV1	-0.0103142	-0.733973	0.0140525	0.463	0.900804	-9.14644e-05
MC	VMV3	-0.00570454	-0.405767	0.0140587	0.684932	0.981089	-0.000166941
MC	PHA2	-0.00675472	-0.533906	0.0126515	0.593431	0.915278	-0.000142713
MC	V4t	0.00866703	0.625796	0.0138496	0.531478	0.915278	-0.00011921
MC	FST	-0.00418956	-0.300079	0.0139615	0.76413	0.981089	-0.000182448
MC	V3CD	-0.0205212	-1.47452	0.0139172	0.140407	0.616421	0.000232842
MC	LO3	-0.0141013	-1.01177	0.0139372	0.311696	0.824228	4.65285e-06
MC	VMV2	0.00459667	0.324349	0.014172	0.745688	0.981089	-0.000180901
MC	31pd	0.00192825	0.138302	0.0139423	0.890007	0.983655	-0.000193845
MC	31a	0.0010076	0.0734727	0.013714	0.941433	0.983978	-0.000190821
MC	VVC	0.0194425	1.48573	0.0130861	0.137414	0.616421	0.000215851
MC	25	-0.00785174	-0.560973	0.0139966	0.574842	0.915278	-0.00013646
MC	s32	-0.0254185	-1.78943	0.0142048	0.0736073	0.458122	0.000446629
MC	pOFC	-0.0251923	-1.85012	0.0136166	0.064356	0.458122	0.000452698
MC	PoI1	0.0220919	1.6238	0.0136051	0.104482	0.508292	0.000314142
MC	Ig	-0.00766772	-0.545187	0.0140644	0.58565	0.915278	-0.000142017
MC	FOP5	-0.0390597	-2.75486	0.0141785	0.00589334	0.199016	0.00133173
MC	p10p	0.000775947	0.0565254	0.0137274	0.954926	0.983978	-0.000191491
MC	p47r	-0.00192331	-0.137357	0.0140023	0.890755	0.983655	-0.000194077
MC	TGv	0.00639984	0.498607	0.0128354	0.618079	0.934909	-0.000126643
MC	MBelt	0.0115311	0.821101	0.0140434	0.411629	0.875847	-6.44919e-05
MC	LBelt	0.0253819	1.78818	0.0141943	0.0738085	0.458122	0.000446423
MC	A4	-0.0111594	-0.834306	0.0133756	0.404149	0.875847	-5.55269e-05
MC	STSva	-0.0452701	-3.20266	0.0141352	0.00137037	0.131384	0.00185464
MC	TE1m	-0.0141523	-1.04759	0.0135095	0.29488	0.824228	1.80997e-05
MC	PI	-0.0334088	-2.59671	0.0128658	0.00944012	0.242746	0.00109369
MC	a32pr	0.000595457	0.0426416	0.0139642	0.965989	0.983978	-0.000200859
MC	p24	0.00146009	0.106658	0.0136895	0.915065	0.983978	-0.00018843
ICVF	V1	-0.00880101	-0.690101	0.0127532	0.490163	0.945802	-0.000100121
ICVF	MST	-0.0126169	-0.920342	0.0137089	0.357439	0.945802	-2.96953e-05
ICVF	V6	-0.0171732	-1.31451	0.0130643	0.188735	0.945802	0.000145279
ICVF	V2	-0.0175284	-1.36963	0.012798	0.170867	0.945802	0.000162536
ICVF	V3	0.00396	0.310716	0.0127448	0.75603	0.945802	-0.00016751
ICVF	V4	0.0123218	0.934746	0.013182	0.349965	0.945802	-2.39165e-05
ICVF	V8	0.00918323	0.696733	0.0131804	0.486003	0.945802	-0.000100533
ICVF	4	-0.00430753	-0.342611	0.0125726	0.731906	0.945802	-0.000163382
ICVF	3b	-0.00158351	-0.121543	0.0130283	0.903266	0.945802	-0.00019354
ICVF	FEF	0.001601	0.136467	0.0117318	0.891458	0.945802	-0.000191072
ICVF	PEF	0.00362214	0.274849	0.0131787	0.783444	0.945802	-0.000182486
ICVF	55b	-0.00171718	-0.160506	0.0106985	0.872489	0.945802	-0.00018712
ICVF	V3A	0.0100962	0.801896	0.0125904	0.422652	0.945802	-6.85723e-05
ICVF	RSC	-0.0182368	-1.41385	0.0128987	0.157471	0.945802	0.000188074
ICVF	POS2	0.0209622	1.60658	0.0130477	0.108211	0.945802	0.000299685
ICVF	V7	-0.016979	-1.26904	0.0133794	0.204486	0.945802	0.000117293
ICVF	IPS1	-0.00792287	-0.579815	0.0136645	0.562066	0.945802	-0.000132342
ICVF	FFC	0.00352632	0.273086	0.0129129	0.784799	0.945802	-0.000175974
ICVF	V3B	-0.00423301	-0.309961	0.0136566	0.756604	0.945802	-0.000179544
ICVF	LO1	-0.00747328	-0.549463	0.0136011	0.582713	0.945802	-0.000136032
ICVF	LO2	0.00819488	0.665735	0.0123095	0.505612	0.945802	-0.000108122
ICVF	PIT	-0.0123096	-0.97762	0.0125914	0.328311	0.945802	-8.48248e-06
ICVF	MT	-0.00344203	-0.253317	0.0135878	0.800034	0.945802	-0.000175903
ICVF	A1	-0.0279369	-1.99083	0.0140327	0.0465544	0.945802	0.000588082
ICVF	PSL	0.00226155	0.187622	0.0120538	0.851181	0.945802	-0.000179052
ICVF	SFL	-0.00430817	-0.442782	0.00972978	0.657943	0.945802	-0.000156098
ICVF	PCV	0.0150248	1.13332	0.0132573	0.257135	0.945802	5.51045e-05
ICVF	STV	0.00907986	0.691649	0.0131278	0.48919	0.945802	-9.70148e-05
ICVF	7Pm	-0.00140939	-0.126491	0.0111422	0.899348	0.945802	-0.000190346
ICVF	7m	0.00600073	0.440928	0.0136093	0.659284	0.945802	-0.000154689
ICVF	POS1	0.0164997	1.24683	0.0132333	0.212518	0.945802	0.000107574
ICVF	23d	-0.0096372	-0.756849	0.0127333	0.449176	0.945802	-8.25574e-05
ICVF	v23ab	-0.0217529	-1.67814	0.0129625	0.093384	0.945802	0.000346761
ICVF	d23ab	0.00965484	0.720222	0.0134054	0.471423	0.945802	-9.25276e-05
ICVF	31pv	0.0117848	0.891562	0.0132182	0.372672	0.945802	-4.00117e-05
ICVF	5m	0.00276385	0.212485	0.0130072	0.831737	0.945802	-0.000187896
ICVF	5mv	0.0124057	0.976757	0.0127009	0.328738	0.945802	-8.90173e-06
ICVF	23c	0.0022803	0.172373	0.0132289	0.863152	0.945802	-0.00019136
ICVF	5L	0.00629307	0.630907	0.00997465	0.528131	0.945802	-0.000118278
ICVF	24dd	-0.00649674	-0.496947	0.0130733	0.619249	0.945802	-0.000144312
ICVF	24dv	-0.0142416	-1.1666	0.0122077	0.243427	0.945802	6.98514e-05
ICVF	7AL	0.00292187	0.299126	0.00976802	0.764857	0.945802	-0.000177285
ICVF	SCEF	-0.0191512	-1.67426	0.0114386	0.0941437	0.945802	0.000348535
ICVF	6ma	-0.00746295	-0.783582	0.00952416	0.433324	0.945802	-7.54712e-05
ICVF	7Am	0.00810138	0.811784	0.00997973	0.416955	0.945802	-6.55385e-05
ICVF	7PL	0.0056363	0.534474	0.0105455	0.593038	0.945802	-0.000138461
ICVF	7PC	-0.000676118	-0.0709971	0.00952318	0.943403	0.972712	-0.000193203
ICVF	LIPv	0.00632131	0.493636	0.0128056	0.621586	0.945802	-0.000148147
ICVF	VIP	0.00227625	0.224545	0.0101371	0.822342	0.945802	-0.000185452
ICVF	MIP	-0.00405863	-0.29644	0.0136913	0.766907	0.945802	-0.000180224
ICVF	1	0.011641	1.21019	0.00961912	0.226264	0.945802	9.03285e-05
ICVF	2	0.0147152	1.10326	0.0133379	0.269969	0.945802	4.19708e-05
ICVF	3a	0.00244241	0.17875	0.0136638	0.858141	0.945802	-0.000190186
ICVF	6d	0.00463642	0.468338	0.00989971	0.639564	0.945802	-0.000151696
ICVF	6mp	-0.00738435	-0.669599	0.011028	0.503145	0.945802	-0.000107169
ICVF	6v	-0.0025697	-0.263823	0.00974025	0.791927	0.945802	-0.000178729
ICVF	p24pr	0.00172023	0.127677	0.0134733	0.89841	0.945802	-0.000191153
ICVF	33pr	-0.000582837	-0.0486825	0.0119722	0.961174	0.978692	-0.00019167
ICVF	a24pr	0.000988167	0.0791805	0.0124799	0.936892	0.972712	-0.000190541
ICVF	p32pr	-0.00877682	-0.683946	0.0128326	0.494041	0.945802	-0.000101888
ICVF	a24	0.0194811	1.53814	0.0126654	0.12408	0.945802	0.000259278
ICVF	d32	0.00401899	0.312912	0.0128438	0.754361	0.945802	-0.000172967
ICVF	8BM	-0.0163274	-1.38649	0.0117761	0.165662	0.945802	0.000173672
ICVF	p32	0.02086	1.72885	0.0120658	0.0838986	0.945802	0.000388833
ICVF	10r	0.0141185	1.15797	0.0121925	0.246931	0.945802	6.70486e-05
ICVF	47m	0.0113105	0.88057	0.0128445	0.378594	0.945802	-4.36118e-05
ICVF	8Av	0.0041469	0.439186	0.00944225	0.660546	0.945802	-0.000156937
ICVF	8Ad	0.00390611	0.327257	0.0119359	0.743488	0.945802	-0.000168707
ICVF	9m	-0.00453632	-0.423709	0.0107062	0.671796	0.945802	-0.000157993
ICVF	8BL	0.00555276	0.597187	0.00929818	0.55041	0.945802	-0.000124555
ICVF	9p	0.0126946	1.26265	0.0100539	0.206773	0.945802	0.000112709
ICVF	10d	0.00666694	0.672753	0.00990993	0.501136	0.945802	-0.000106756
ICVF	8C	-0.0125071	-1.00298	0.01247	0.31592	0.945802	1.14531e-06
ICVF	44	-0.00409434	-0.316778	0.012925	0.751425	0.945802	-0.000171656
ICVF	45	-0.00277169	-0.21529	0.0128742	0.82955	0.945802	-0.000183524
ICVF	47l	0.0109311	1.03066	0.010606	0.302751	0.945802	1.20866e-05
ICVF	a47r	0.00641854	0.620075	0.0103512	0.535237	0.945802	-0.000121698
ICVF	6r	0.00477372	0.376925	0.0126649	0.706246	0.945802	-0.000164414
ICVF	IFJa	-0.016881	-1.27789	0.01321	0.201347	0.945802	0.000124159
ICVF	IFJp	0.000149031	0.0117439	0.01269	0.99063	0.99063	-0.00019664
ICVF	IFSp	0.00432826	0.3539	0.0122302	0.723429	0.945802	-0.000167255
ICVF	IFSa	0.027249	2.27152	0.0119959	0.0231585	0.945802	0.000787035
ICVF	p9-46v	0.00497959	0.448658	0.0110989	0.653698	0.945802	-0.00015205
ICVF	46	0.0026355	0.249859	0.010548	0.802707	0.945802	-0.000178584
ICVF	a9-46v	0.0121775	1.13601	0.0107196	0.256008	0.945802	5.68512e-05
ICVF	9-46d	0.0192917	1.63432	0.0118041	0.102256	0.945802	0.00031767
ICVF	9a	0.00998406	1.04635	0.0095418	0.295451	0.945802	1.83105e-05
ICVF	10v	0.0218909	1.84895	0.0118396	0.0645259	0.945802	0.000475388
ICVF	a10p	0.0138126	1.2488	0.0110607	0.2118	0.945802	0.000108955
ICVF	10pp	0.00486471	0.429413	0.0113288	0.667642	0.945802	-0.000158956
ICVF	11l	0.00140864	0.121843	0.0115611	0.903028	0.945802	-0.000190256
ICVF	13l	0.0131097	1.08867	0.012042	0.276355	0.945802	3.50598e-05
ICVF	OFC	0.0246355	1.94242	0.0126829	0.052144	0.945802	0.000540281
ICVF	47s	0.0126406	1.04326	0.0121164	0.296879	0.945802	1.72747e-05
ICVF	LIPd	-0.0101013	-0.74151	0.0136226	0.45842	0.945802	-8.91478e-05
ICVF	6a	-0.00847786	-0.651733	0.0130082	0.514604	0.945802	-0.000111553
ICVF	i6-8	0.007727	0.754602	0.0102398	0.450524	0.945802	-8.36806e-05
ICVF	s6-8	0.00364994	0.352315	0.0103599	0.724617	0.945802	-0.000170157
ICVF	43	-0.0107823	-0.817397	0.013191	0.413741	0.945802	-6.35013e-05
ICVF	OP4	-0.0061857	-0.46671	0.0132538	0.640728	0.945802	-0.000150275
ICVF	OP1	0.00835528	0.683944	0.0122163	0.494043	0.945802	-0.00010422
ICVF	OP2-3	-0.00773552	-0.613886	0.0126009	0.539319	0.945802	-0.000122973
ICVF	52	-0.0221081	-1.75072	0.012628	0.0800563	0.945802	0.000408991
ICVF	RI	-0.00238504	-0.191249	0.0124709	0.848339	0.945802	-0.000186718
ICVF	PFcm	0.00573375	0.444829	0.0128898	0.656463	0.945802	-0.000154961
ICVF	PoI2	-0.00207941	-0.156576	0.0132805	0.875586	0.945802	-0.000185606
ICVF	TA2	-0.0179026	-1.28713	0.013909	0.198111	0.945802	0.000129691
ICVF	FOP4	-0.0165288	-1.38087	0.0119698	0.167381	0.945802	0.000177914
ICVF	MI	0.00019839	0.0172224	0.0115193	0.98626	0.99063	-0.000188758
ICVF	Pir	-0.00660291	-0.476082	0.0138693	0.634037	0.945802	-0.000151837
ICVF	AVI	-0.000376846	-0.0306868	0.0122804	0.975521	0.986481	-0.000195495
ICVF	AAIC	0.0219576	1.6861	0.0130227	0.0918404	0.945802	0.000351105
ICVF	FOP1	-0.0125896	-0.995067	0.0126521	0.319753	0.945802	-1.88997e-06
ICVF	FOP3	-0.00986569	-0.843306	0.0116988	0.399099	0.945802	-5.68193e-05
ICVF	FOP2	-0.0164873	-1.36197	0.0121055	0.173271	0.945802	0.000168454
ICVF	PFt	0.0128361	1.00893	0.0127225	0.313058	0.945802	3.50495e-06
ICVF	AIP	0.0122175	0.918965	0.0132949	0.358159	0.945802	-3.06707e-05
ICVF	EC	-0.0167715	-1.27513	0.0131527	0.202323	0.945802	0.000121378
ICVF	PreS	-0.0416991	-3.07378	0.0135661	0.0021253	0.352157	0.00160336
ICVF	H	-0.0111832	-0.787412	0.0142025	0.431079	0.945802	-7.67269e-05
ICVF	ProS	0.0157641	1.26933	0.0124192	0.204382	0.945802	0.00011981
ICVF	PeEc	-0.00621207	-0.473161	0.0131289	0.636119	0.945802	-0.000149581
ICVF	STGa	0.00541247	0.404799	0.0133708	0.685643	0.945802	-0.000162253
ICVF	PBelt	-0.00446393	-0.331845	0.0134519	0.740021	0.945802	-0.000176821
ICVF	A5	0.010929	0.804314	0.013588	0.421255	0.945802	-6.61517e-05
ICVF	PHA1	-0.0207347	-1.63718	0.0126649	0.101658	0.945802	0.000310923
ICVF	PHA3	0.0069406	0.558432	0.0124287	0.576575	0.945802	-0.000131768
ICVF	STSda	0.0119829	0.875532	0.0136864	0.381327	0.945802	-4.394e-05
ICVF	STSdp	0.0103179	0.747198	0.0138088	0.45498	0.945802	-8.53214e-05
ICVF	STSvp	0.0139661	1.0758	0.0129821	0.282071	0.945802	3.03621e-05
ICVF	TGd	-0.00176277	-0.129804	0.0135802	0.896727	0.945802	-0.000192437
ICVF	TE1a	0.00329279	0.260407	0.0126448	0.794561	0.945802	-0.000183487
ICVF	TE1p	0.00321027	0.249636	0.0128598	0.802879	0.945802	-0.00017965
ICVF	TE2a	0.00926168	0.758985	0.0122027	0.447898	0.945802	-8.29727e-05
ICVF	TF	0.0102396	0.82667	0.0123866	0.408465	0.945802	-6.18518e-05
ICVF	TE2p	0.0144761	1.08947	0.0132873	0.275999	0.945802	3.62663e-05
ICVF	PHT	-0.00155108	-0.120911	0.0128283	0.903767	0.945802	-0.000182364
ICVF	PH	0.00881757	0.664561	0.0132683	0.506362	0.945802	-0.000107517
ICVF	TPOJ1	0.0036892	0.273506	0.0134886	0.784476	0.945802	-0.000175793
ICVF	TPOJ2	0.00257377	0.189837	0.0135578	0.849445	0.945802	-0.000182565
ICVF	TPOJ3	0.00942053	0.702028	0.013419	0.482695	0.945802	-9.98661e-05
ICVF	DVT	-0.00232609	-0.188183	0.0123608	0.850741	0.945802	-0.000185124
ICVF	PGp	0.000768299	0.0681203	0.0112786	0.945693	0.972712	-0.000188897
ICVF	IP2	-0.00448785	-0.355014	0.0126413	0.722595	0.945802	-0.000172696
ICVF	IP1	0.00821519	0.643451	0.0127674	0.519962	0.945802	-0.000112802
ICVF	IP0	0.00821637	0.620303	0.0132457	0.535087	0.945802	-0.000120014
ICVF	PFop	0.0152158	1.16189	0.0130958	0.245338	0.945802	6.66686e-05
ICVF	PF	0.0195154	1.83858	0.0106144	0.0660378	0.945802	0.000449593
ICVF	PFm	0.00743023	0.734899	0.0101105	0.462436	0.945802	-8.49358e-05
ICVF	PGi	0.00727512	0.549593	0.0132373	0.582624	0.945802	-0.000132661
ICVF	PGs	0.000505426	0.0471693	0.0107151	0.96238	0.978692	-0.000186453
ICVF	V6A	-0.00526391	-0.469614	0.011209	0.638652	0.945802	-0.000153069
ICVF	VMV1	-0.00712102	-0.541257	0.0131564	0.588355	0.945802	-0.00013266
ICVF	VMV3	0.0127825	1.07878	0.011849	0.280739	0.945802	3.21267e-05
ICVF	PHA2	0.00176221	0.136586	0.0129018	0.891363	0.945802	-0.000192605
ICVF	V4t	-0.00933326	-0.723698	0.0128966	0.469286	0.945802	-9.04984e-05
ICVF	FST	0.00294179	0.214967	0.0136848	0.829802	0.945802	-0.000185652
ICVF	V3CD	-0.00733338	-0.550378	0.0133243	0.582085	0.945802	-0.000133835
ICVF	LO3	0.00559763	0.412034	0.0135854	0.680333	0.945802	-0.000162539
ICVF	VMV2	0.0147151	1.07099	0.0137397	0.284224	0.945802	2.8809e-05
ICVF	31pd	0.0156547	1.16141	0.013479	0.245531	0.945802	6.67798e-05
ICVF	31a	0.0143389	1.04709	0.013694	0.295109	0.945802	1.86776e-05
ICVF	VVC	0.00409551	0.30999	0.0132118	0.756582	0.945802	-0.000171438
ICVF	25	0.0122646	0.896369	0.0136826	0.3701	0.945802	-3.88241e-05
ICVF	s32	0.0115704	0.995569	0.0116219	0.319509	0.945802	-1.70741e-06
ICVF	pOFC	0.00988365	0.727503	0.0135857	0.466953	0.945802	-9.382e-05
ICVF	PoI1	-0.0150264	-1.13622	0.013225	0.25592	0.945802	5.48839e-05
ICVF	Ig	-0.015809	-1.31011	0.0120669	0.19022	0.945802	0.0001413
ICVF	FOP5	-0.0155328	-1.17514	0.0132178	0.239994	0.945802	7.33619e-05
ICVF	p10p	0.0233513	2.05317	0.0113733	0.040109	0.945802	0.000625326
ICVF	p47r	0.0163839	1.40487	0.0116622	0.160123	0.945802	0.000188981
ICVF	TGv	0.00321158	0.282387	0.011373	0.777659	0.945802	-0.000175939
ICVF	MBelt	-0.0399761	-2.88648	0.0138495	0.00391285	0.352157	0.00144419
ICVF	LBelt	-0.0218547	-1.60536	0.0136136	0.10848	0.945802	0.000308266
ICVF	A4	0.00654156	0.482795	0.0135493	0.629263	0.945802	-0.000148882
ICVF	STSva	0.0108238	0.804408	0.0134557	0.421201	0.945802	-6.90473e-05
ICVF	TE1m	0.0174175	1.38701	0.0125575	0.165501	0.945802	0.000180716
ICVF	PI	-0.0124018	-0.903378	0.0137282	0.36637	0.945802	-3.67601e-05
ICVF	a32pr	0.00567356	0.451555	0.0125645	0.65161	0.945802	-0.000151744
ICVF	p24	0.00417094	0.344803	0.0120966	0.730258	0.945802	-0.000166731
ISOVF	V1	-0.0154302	-1.15033	0.0134138	0.250066	0.635781	6.25242e-05
ISOVF	MST	-0.00302858	-0.221892	0.0136489	0.824407	0.939198	-0.000192719
ISOVF	V6	-0.00712188	-0.517832	0.0137533	0.604599	0.836454	-0.000145762
ISOVF	V2	-0.00661791	-0.487177	0.0135842	0.626155	0.838106	-0.000148086
ISOVF	V3	0.0109295	0.815232	0.0134066	0.414979	0.744243	-6.5587e-05
ISOVF	V4	-0.00629598	-0.474112	0.0132795	0.635441	0.841025	-0.00015175
ISOVF	V8	-0.0202584	-1.46215	0.0138553	0.143765	0.562559	0.000226
ISOVF	4	-0.0146461	-1.0665	0.0137329	0.286251	0.687002	2.75411e-05
ISOVF	3b	-0.0174841	-1.26706	0.0137989	0.205192	0.615899	0.000120718
ISOVF	FEF	-0.00218673	-0.159038	0.0137497	0.873646	0.943375	-0.000194799
ISOVF	PEF	-0.0339475	-2.44522	0.0138832	0.0145114	0.166578	0.00100642
ISOVF	55b	-0.0123326	-0.900701	0.0136922	0.367792	0.724145	-3.75771e-05
ISOVF	V3A	0.00702296	0.511224	0.0137375	0.609217	0.836454	-0.000147879
ISOVF	RSC	-0.0383821	-2.77434	0.0138347	0.00555229	0.166578	0.00132477
ISOVF	POS2	-0.00455599	-0.330764	0.0137741	0.740837	0.899185	-0.000179839
ISOVF	V7	-0.00210232	-0.158224	0.0132869	0.874286	0.943375	-0.000197536
ISOVF	IPS1	-0.0188534	-1.3739	0.0137225	0.169535	0.606991	0.00017991
ISOVF	FFC	-0.0295388	-2.13437	0.0138396	0.0328622	0.23923	0.000706263
ISOVF	V3B	-0.0171746	-1.30103	0.0132008	0.19331	0.615899	0.000140765
ISOVF	LO1	0.0128704	0.938818	0.0137092	0.347871	0.724145	-2.40519e-05
ISOVF	LO2	0.0163453	1.23101	0.013278	0.218379	0.615899	0.000101734
ISOVF	PIT	-0.00896514	-0.668942	0.013402	0.503564	0.768149	-0.00010877
ISOVF	MT	-0.00329121	-0.237065	0.0138832	0.812616	0.933478	-0.000190624
ISOVF	A1	-0.00970438	-0.686806	0.0141297	0.492237	0.757288	-0.000106174
ISOVF	PSL	-0.0198108	-1.43137	0.0138404	0.152387	0.58361	0.000211691
ISOVF	SFL	-0.0057715	-0.415714	0.0138834	0.677638	0.873185	-0.000163921
ISOVF	PCV	-0.0231725	-1.70212	0.0136139	0.0887964	0.484344	0.00038142
ISOVF	STV	0.0182344	1.31597	0.0138562	0.188244	0.615899	0.000146768
ISOVF	7Pm	-0.0020885	-0.15397	0.0135643	0.877639	0.943375	-0.000196467
ISOVF	7m	-0.00703792	-0.506899	0.0138843	0.612248	0.836454	-0.000148699
ISOVF	POS1	-0.0137201	-0.969108	0.0141575	0.332539	0.721169	-1.21935e-05
ISOVF	23d	-0.0250836	-1.82514	0.0137434	0.0680411	0.422324	0.000467423
ISOVF	v23ab	-0.00354798	-0.250927	0.0141395	0.801881	0.933478	-0.000188047
ISOVF	d23ab	-0.0176825	-1.26914	0.0139327	0.204453	0.615899	0.000122431
ISOVF	31pv	-0.00502064	-0.357496	0.0140439	0.720736	0.888578	-0.000177658
ISOVF	5m	-0.0197105	-1.41	0.0139791	0.158604	0.594764	0.000199684
ISOVF	5mv	-0.0329482	-2.35607	0.0139844	0.0185086	0.166578	0.000913688
ISOVF	23c	-0.00227757	-0.16451	0.0138446	0.869337	0.943375	-0.000196132
ISOVF	5L	-0.00446516	-0.324139	0.0137754	0.745846	0.899185	-0.000178956
ISOVF	24dd	-0.0244784	-1.74053	0.0140637	0.0818279	0.460282	0.000405741
ISOVF	24dv	0.010034	0.708576	0.0141608	0.478621	0.757288	-0.000100642
ISOVF	7AL	-0.00113531	-0.0836713	0.0135687	0.933321	0.969058	-0.0001978
ISOVF	SCEF	-0.0162518	-1.16727	0.0139229	0.24316	0.635781	7.25458e-05
ISOVF	6ma	-0.00704007	-0.509445	0.0138191	0.610463	0.836454	-0.000147198
ISOVF	7Am	-0.0167356	-1.23146	0.0135901	0.218211	0.615899	0.000103662
ISOVF	7PL	0.0102087	0.763105	0.0133778	0.445438	0.756404	-8.40633e-05
ISOVF	7PC	-0.0019783	-0.147792	0.0133857	0.882513	0.943375	-0.000195042
ISOVF	LIPv	0.00191378	0.141859	0.0134907	0.887197	0.943375	-0.000198921
ISOVF	VIP	-0.00549342	-0.413656	0.0132802	0.679144	0.873185	-0.00016669
ISOVF	MIP	-0.00488547	-0.367073	0.0133093	0.713581	0.885824	-0.000175683
ISOVF	1	-0.000647663	-0.0479537	0.013506	0.961755	0.978056	-0.000195748
ISOVF	2	-0.00820445	-0.617938	0.0132771	0.536645	0.791771	-0.000124016
ISOVF	3a	-0.00317293	-0.235024	0.0135004	0.8142	0.933478	-0.000188688
ISOVF	6d	0.000259959	0.018987	0.0136914	0.984852	0.984852	-0.000197742
ISOVF	6mp	-0.0135954	-0.979586	0.0138787	0.327339	0.718549	-8.06104e-06
ISOVF	6v	-0.0153849	-1.12886	0.0136287	0.259013	0.635781	5.42556e-05
ISOVF	p24pr	-0.0208003	-1.48731	0.0139852	0.136998	0.560446	0.000243484
ISOVF	33pr	-0.022346	-1.58987	0.0140553	0.111929	0.491394	0.000308092
ISOVF	a24pr	-0.0170463	-1.22103	0.0139605	0.222132	0.615899	9.83025e-05
ISOVF	p32pr	-0.0341745	-2.42294	0.0141045	0.0154313	0.166578	0.000979289
ISOVF	a24	-0.0175077	-1.24277	0.0140876	0.214011	0.615899	0.00010902
ISOVF	d32	-0.0189058	-1.3553	0.0139496	0.175385	0.606991	0.000167927
ISOVF	8BM	-0.0220509	-1.59041	0.0138649	0.111807	0.491394	0.000306682
ISOVF	p32	-0.0361698	-2.54685	0.0142018	0.0109004	0.166578	0.0011082
ISOVF	10r	-0.0119491	-0.847087	0.0141061	0.396988	0.737932	-5.68132e-05
ISOVF	47m	-0.0018082	-0.137089	0.0131899	0.890966	0.943375	-0.000196201
ISOVF	8Av	-0.00946034	-0.692309	0.0136649	0.488776	0.757288	-0.000102847
ISOVF	8Ad	-0.0126327	-0.915098	0.0138048	0.360185	0.724145	-3.26319e-05
ISOVF	9m	-0.0356714	-2.57798	0.0138369	0.00996676	0.166578	0.0011384
ISOVF	8BL	-0.0189915	-1.37363	0.0138258	0.16962	0.606991	0.000175708
ISOVF	9p	-0.0169118	-1.22031	0.0138587	0.222408	0.615899	9.77164e-05
ISOVF	10d	-0.0349926	-2.53958	0.0137789	0.0111293	0.166578	0.00108541
ISOVF	8C	0.00986674	0.723758	0.0136327	0.469249	0.757288	-9.55999e-05
ISOVF	44	0.00563254	0.402736	0.0139857	0.68716	0.874906	-0.000169058
ISOVF	45	0.0155647	1.12327	0.0138566	0.261377	0.635781	5.26549e-05
ISOVF	47l	0.0322471	2.30849	0.0139689	0.0210134	0.180115	0.000872332
ISOVF	a47r	-0.0207946	-1.60453	0.0129599	0.108662	0.491394	0.000308588
ISOVF	6r	-0.00714987	-0.505259	0.0141509	0.613399	0.836454	-0.000150997
ISOVF	IFJa	-0.00551751	-0.389835	0.0141535	0.696676	0.876934	-0.000171608
ISOVF	IFJp	-0.0338289	-2.43561	0.0138893	0.0149021	0.166578	0.000994203
ISOVF	IFSp	-0.00522845	-0.377845	0.0138376	0.705562	0.881953	-0.000171761
ISOVF	IFSa	-0.0107711	-0.786448	0.0136959	0.431643	0.756404	-7.57387e-05
ISOVF	p9-46v	-0.0225494	-1.65308	0.0136408	0.0983782	0.491394	0.00034289
ISOVF	46	-0.0121818	-0.891178	0.0136693	0.372877	0.724145	-4.10109e-05
ISOVF	a9-46v	-0.0125662	-0.922838	0.0136169	0.356137	0.724145	-2.93327e-05
ISOVF	9-46d	-0.0129148	-0.939263	0.01375	0.347642	0.724145	-2.35658e-05
ISOVF	9a	-0.0135714	-0.989505	0.0137154	0.322465	0.718549	-4.16178e-06
ISOVF	10v	0.00157366	0.114278	0.0137704	0.909022	0.95199	-0.000198787
ISOVF	a10p	-0.0126537	-0.94477	0.0133934	0.344823	0.724145	-2.10896e-05
ISOVF	10pp	-0.0127849	-0.988851	0.012929	0.322785	0.718549	-4.2841e-06
ISOVF	11l	0.00656919	0.527382	0.0124562	0.597952	0.836454	-0.000139292
ISOVF	13l	0.00795099	0.625658	0.0127082	0.531568	0.791771	-0.000121314
ISOVF	OFC	0.0173841	1.27278	0.0136583	0.203155	0.615899	0.00012373
ISOVF	47s	0.000946908	0.0675614	0.0140155	0.946137	0.97317	-0.000198746
ISOVF	LIPd	0.0293619	2.12994	0.0137853	0.0332264	0.23923	0.000717105
ISOVF	6a	-0.00671277	-0.49139	0.0136608	0.623173	0.838106	-0.00015386
ISOVF	i6-8	-0.0106502	-0.772778	0.0137817	0.439691	0.756404	-8.00907e-05
ISOVF	s6-8	-0.00975718	-0.710303	0.0137366	0.47755	0.757288	-9.86984e-05
ISOVF	43	0.00235942	0.168759	0.013981	0.865993	0.943375	-0.000196682
ISOVF	OP4	0.00159222	0.113449	0.0140347	0.909679	0.95199	-0.000199262
ISOVF	OP1	-0.019013	-1.34488	0.0141373	0.178725	0.606991	0.000162793
ISOVF	OP2-3	-0.0124784	-0.881363	0.0141581	0.378164	0.724145	-4.51514e-05
ISOVF	52	-0.0336189	-2.38675	0.0140856	0.0170358	0.166578	0.00093571
ISOVF	RI	-0.0339882	-2.40087	0.0141566	0.016393	0.166578	0.00095891
ISOVF	PFcm	-0.0370892	-2.60851	0.0142185	0.00912125	0.166578	0.00117341
ISOVF	PoI2	-0.0318725	-2.26067	0.0140987	0.0238234	0.194919	0.000834393
ISOVF	TA2	-0.0337243	-2.4067	0.0140127	0.0161341	0.166578	0.000958195
ISOVF	FOP4	0.00452223	0.319553	0.0141518	0.749321	0.899185	-0.000181591
ISOVF	MI	-0.0402371	-2.84961	0.0141202	0.00439551	0.166578	0.00142591
ISOVF	Pir	-0.0271981	-1.95598	0.0139051	0.0505241	0.336827	0.000552554
ISOVF	AVI	-0.012757	-0.897688	0.0142109	0.369396	0.724145	-3.92634e-05
ISOVF	AAIC	-0.0113833	-0.812534	0.0140097	0.416525	0.744243	-6.80365e-05
ISOVF	FOP1	-0.00810406	-0.577349	0.0140367	0.56373	0.823964	-0.000133594
ISOVF	FOP3	-0.0159644	-1.15677	0.0138008	0.247422	0.635781	6.82141e-05
ISOVF	FOP2	-0.0140389	-0.992621	0.0141433	0.320944	0.718549	-2.98462e-06
ISOVF	PFt	-0.0113557	-0.831139	0.0136628	0.405935	0.744243	-6.19059e-05
ISOVF	AIP	-0.0223723	-1.65701	0.0135016	0.0975819	0.491394	0.000353607
ISOVF	EC	-0.0164468	-1.16814	0.0140795	0.242806	0.635781	7.31786e-05
ISOVF	PreS	-0.0331839	-2.38387	0.0139202	0.0171696	0.166578	0.000926846
ISOVF	H	-0.0120898	-0.859568	0.014065	0.390069	0.737932	-5.23326e-05
ISOVF	ProS	0.00461921	0.333823	0.0138373	0.738528	0.899185	-0.000178736
ISOVF	PeEc	-0.0369387	-2.63042	0.0140429	0.00855457	0.166578	0.00117796
ISOVF	STGa	-0.0160769	-1.13671	0.0141434	0.255717	0.635781	5.8939e-05
ISOVF	PBelt	-0.0180816	-1.28268	0.0140967	0.199664	0.615899	0.000129815
ISOVF	A5	-0.00949399	-0.690831	0.0137429	0.489704	0.757288	-0.000103067
ISOVF	PHA1	-0.0308544	-2.18146	0.0141439	0.0291966	0.228495	0.000752214
ISOVF	PHA3	-0.0103287	-0.727856	0.0141906	0.466736	0.757288	-9.57626e-05
ISOVF	STSda	-0.0114502	-0.810655	0.0141247	0.417603	0.744243	-6.9734e-05
ISOVF	STSdp	-0.0211589	-1.54387	0.0137051	0.122684	0.525789	0.000278981
ISOVF	STSvp	-0.0190949	-1.34755	0.0141701	0.177865	0.606991	0.000165516
ISOVF	TGd	-0.0225978	-1.62708	0.0138886	0.103785	0.491394	0.000319782
ISOVF	TE1a	-0.00110542	-0.0793514	0.0139307	0.936756	0.969058	-0.000201363
ISOVF	TE1p	0.017192	1.2608	0.0136358	0.20744	0.615899	0.000118186
ISOVF	TE2a	0.0148107	1.14424	0.0129437	0.252582	0.635781	5.87355e-05
ISOVF	TF	0.0242336	1.82802	0.0132568	0.0676076	0.422324	0.000454152
ISOVF	TE2p	-0.00610858	-0.458101	0.0133346	0.6469	0.843783	-0.000155203
ISOVF	PHT	0.0202781	1.46539	0.013838	0.142878	0.562559	0.000230059
ISOVF	PH	0.00237069	0.172151	0.013771	0.863326	0.943375	-0.000195271
ISOVF	TPOJ1	-0.000522793	-0.0368471	0.0141882	0.970608	0.981514	-0.000203114
ISOVF	TPOJ2	0.00440755	0.311198	0.0141632	0.755664	0.900791	-0.000183919
ISOVF	TPOJ3	-0.0136705	-0.985742	0.0138683	0.324308	0.718549	-5.75847e-06
ISOVF	DVT	-0.00772455	-0.571599	0.0135139	0.56762	0.823964	-0.000136016
ISOVF	PGp	0.000352879	0.0267461	0.0131937	0.978663	0.984131	-0.000201179
ISOVF	IP2	-0.00212785	-0.154945	0.0137329	0.876871	0.943375	-0.000197804
ISOVF	IP1	0.0100441	0.740147	0.0135704	0.459246	0.757288	-9.19129e-05
ISOVF	IP0	0.00324486	0.235867	0.0137572	0.813546	0.933478	-0.000191935
ISOVF	PFop	-0.00217913	-0.158289	0.0137668	0.874236	0.943375	-0.000196765
ISOVF	PF	-0.00368095	-0.282512	0.0130294	0.777563	0.920798	-0.000182918
ISOVF	PFm	0.00268412	0.204002	0.0131573	0.838361	0.943375	-0.000190786
ISOVF	PGi	-0.000753913	-0.054385	0.0138625	0.956631	0.978056	-0.000200884
ISOVF	PGs	0.0150302	1.15815	0.0129778	0.24686	0.635781	6.86472e-05
ISOVF	V6A	0.00839928	0.623283	0.0134759	0.533127	0.791771	-0.000122758
ISOVF	VMV1	-0.0293343	-2.06592	0.0141991	0.0388884	0.269227	0.000662243
ISOVF	VMV3	-0.038463	-2.80159	0.013729	0.00510516	0.166578	0.00138514
ISOVF	PHA2	-0.0056394	-0.398602	0.0141479	0.690204	0.874906	-0.000170098
ISOVF	V4t	0.0208329	1.50604	0.0138329	0.13212	0.553062	0.000252411
ISOVF	FST	-0.00899148	-0.645929	0.0139202	0.518356	0.784067	-0.000117581
ISOVF	V3CD	0.00943815	0.689049	0.0136974	0.490825	0.757288	-0.00010561
ISOVF	LO3	0.00662721	0.483757	0.0136995	0.62858	0.838106	-0.000155431
ISOVF	VMV2	-0.00323531	-0.235254	0.0137524	0.814022	0.933478	-0.000188462
ISOVF	31pd	-0.023134	-1.64505	0.0140628	0.100023	0.491394	0.0003453
ISOVF	31a	-0.00984875	-0.70729	0.0139246	0.47942	0.757288	-0.000100754
ISOVF	VVC	-0.0378381	-2.69411	0.0140448	0.00708177	0.166578	0.00125885
ISOVF	25	-0.0123437	-0.883276	0.0139749	0.37713	0.724145	-4.47882e-05
ISOVF	s32	0.0106782	0.763286	0.0139898	0.44533	0.756404	-8.46637e-05
ISOVF	pOFC	0.00776801	0.552557	0.0140583	0.580592	0.836053	-0.000140932
ISOVF	PoI1	-0.0376782	-2.67668	0.0140764	0.00746021	0.166578	0.00123461
ISOVF	Ig	-0.0248729	-1.75391	0.0141814	0.0795085	0.460282	0.000422788
ISOVF	FOP5	-0.00722573	-0.513079	0.0140831	0.607919	0.836454	-0.000149361
ISOVF	p10p	-0.0241186	-1.77698	0.0135728	0.0756335	0.453801	0.000427982
ISOVF	p47r	0.00620147	0.462342	0.0134132	0.643857	0.843783	-0.00015518
ISOVF	TGv	-0.0103777	-0.774025	0.0134075	0.438953	0.756404	-7.89933e-05
ISOVF	MBelt	-0.0333044	-2.36839	0.014062	0.0179041	0.166578	0.000921045
ISOVF	LBelt	-0.0147515	-1.0475	0.0140826	0.29492	0.698494	1.94925e-05
ISOVF	A4	-0.0137319	-0.982444	0.0139773	0.32593	0.718549	-6.9619e-06
ISOVF	STSva	-0.00976934	-0.696203	0.0140323	0.486335	0.757288	-0.000104923
ISOVF	TE1m	0.0222386	1.63053	0.0136389	0.103053	0.491394	0.000333461
ISOVF	PI	-0.0123495	-0.882836	0.0139885	0.377368	0.724145	-4.40009e-05
ISOVF	a32pr	-0.0118329	-0.845875	0.013989	0.397664	0.737932	-5.71418e-05
ISOVF	p24	-0.037546	-2.67054	0.0140593	0.00759787	0.166578	0.00122988

### Sheet: S18
Regional regression - Interaction between Sex and PGS (UKB) - accounting for global phenotype
SA = Surface area; CT = Cortical thickness; MC = Mean curvature; ICVF = Intracellular volume fraction; ISOVF = Isotropic volume fraction; p.adj = p-value adjusted (fdr=5%, n=180); variance explained specific on variance explained by PGS:Sex
*** beta, t-value, standard error, p-value and p.adj are all based on PGS:SEX coefficient
phenotype	brain region	beta	t-value	standard error	p-value	p.adj	variance explained
SA	V1	0.00337753	0.728164	0.00463842	0.466519	0.936597	-0.132778
SA	MST	0.0051298	1.08352	0.00473439	0.278587	0.897145	-0.215313
SA	V6	-0.00358567	-0.77784	0.00460977	0.436669	0.936597	-0.139525
SA	V2	-0.000307793	-0.0759772	0.00405113	0.939438	0.983132	0.0826558
SA	V3	-0.00111871	-0.28291	0.00395429	0.777247	0.945301	0.00561325
SA	V4	-0.000207414	-0.0526303	0.00394096	0.958027	0.985399	-0.04223
SA	V8	0.0023296	0.554687	0.00419984	0.579113	0.936597	0.0701836
SA	4	-0.00130763	-0.359908	0.00363323	0.718919	0.936597	0.229326
SA	3b	-0.00412698	-1.05586	0.00390865	0.291041	0.897145	0.0809256
SA	FEF	-0.00569191	-1.1777	0.00483308	0.238926	0.897145	-0.0570376
SA	PEF	-0.000936328	-0.191746	0.00488318	0.847943	0.955833	-2.38347e-05
SA	55b	0.000405141	0.0871838	0.00464697	0.930526	0.979501	-0.0998345
SA	V3A	0.00180167	0.391215	0.00460531	0.695641	0.936597	-0.253592
SA	RSC	0.00220523	0.606735	0.00363459	0.544031	0.936597	0.0927242
SA	POS2	-0.00246184	-0.562218	0.00437879	0.573971	0.936597	-0.107255
SA	V7	-0.00062391	-0.125363	0.00497683	0.900237	0.976161	-0.246945
SA	IPS1	0.000165298	0.0330463	0.00500203	0.973638	0.989124	-0.246068
SA	FFC	0.00205589	0.508246	0.00404508	0.611285	0.936597	0.0484636
SA	V3B	-0.00147748	-0.305898	0.00482999	0.759684	0.936597	-0.0316523
SA	LO1	0.00499119	1.0833	0.00460738	0.278682	0.897145	0.0472969
SA	LO2	-0.00412414	-0.971068	0.00424701	0.331522	0.909584	0.0145585
SA	PIT	-0.00619591	-1.45807	0.0042494	0.144832	0.897145	0.0309764
SA	MT	0.00154974	0.337057	0.00459786	0.736076	0.936597	-0.101526
SA	A1	0.00408719	0.892963	0.00457711	0.371884	0.936597	-0.166509
SA	PSL	-0.0053257	-1.20322	0.00442622	0.228901	0.897145	0.0121198
SA	SFL	0.00275626	0.623626	0.00441973	0.532878	0.936597	-0.0852533
SA	PCV	-0.00613536	-1.36061	0.00450927	0.173646	0.897145	-0.0503083
SA	STV	-0.00469447	-1.04168	0.00450663	0.297568	0.897145	-0.0467117
SA	7Pm	-0.00419266	-0.873593	0.00479933	0.382347	0.936597	-0.109119
SA	7m	-0.0061005	-1.43302	0.00425708	0.151861	0.897145	0.00472167
SA	POS1	-0.0011944	-0.315313	0.00378799	0.752526	0.936597	0.215358
SA	23d	-0.00280164	-0.677573	0.00413481	0.498048	0.936597	0.0909177
SA	v23ab	-0.00181301	-0.437571	0.00414334	0.6617	0.936597	-0.0246658
SA	d23ab	-0.00489418	-1.26741	0.00386156	0.205019	0.897145	0.152552
SA	31pv	-0.00272021	-0.633743	0.00429229	0.526253	0.936597	0.0829049
SA	5m	0.00207559	0.462186	0.00449081	0.643951	0.936597	-0.0492625
SA	5mv	0.00161305	0.377624	0.00427156	0.705712	0.936597	0.0905475
SA	23c	-0.000103104	-0.027409	0.00376169	0.978134	0.989124	0.16298
SA	5L	-0.00369384	-0.828264	0.00445974	0.407527	0.936597	0.0357987
SA	24dd	0.00477848	1.28043	0.00373194	0.200405	0.897145	0.0651505
SA	24dv	0.00615561	1.57818	0.00390044	0.114534	0.897145	0.186611
SA	7AL	0.000166656	0.0356193	0.00467882	0.971586	0.989124	-0.0741799
SA	SCEF	0.00463638	1.23464	0.00375525	0.216974	0.897145	-0.00769016
SA	6ma	0.0111875	2.40266	0.00465629	0.0162819	0.804366	-0.114113
SA	7Am	0.000260816	0.0545464	0.00478154	0.9565	0.985399	-0.109665
SA	7PL	0.00125009	0.262105	0.00476941	0.793242	0.948416	-0.080165
SA	7PC	0.0101829	2.18775	0.00465451	0.0286947	0.804366	-0.259129
SA	LIPv	0.00722771	1.50097	0.00481536	0.133373	0.897145	0.0439239
SA	VIP	0.00354253	0.759622	0.00466355	0.447486	0.936597	-0.10921
SA	MIP	0.00712656	1.50226	0.0047439	0.133041	0.897145	-0.122292
SA	1	-0.00553292	-1.56382	0.00353808	0.117869	0.897145	0.233508
SA	2	-0.00333793	-0.807957	0.00413132	0.419122	0.936597	-0.0400605
SA	3a	-0.00461154	-1.14235	0.00403688	0.253317	0.897145	0.0389035
SA	6d	0.00532059	1.2279	0.0043331	0.219495	0.897145	0.136255
SA	6mp	0.010062	2.1798	0.004616	0.0292793	0.804366	0.0960688
SA	6v	-0.00372966	-0.84463	0.00441573	0.398324	0.936597	0.11653
SA	p24pr	0.000762737	0.182822	0.00417203	0.854939	0.955833	-0.0648025
SA	33pr	0.00409365	0.923787	0.00443138	0.355604	0.927663	-0.101011
SA	a24pr	0.00651935	1.50623	0.00432825	0.132018	0.897145	-0.018847
SA	p32pr	0.0034423	0.957014	0.00359692	0.338567	0.909584	0.125011
SA	a24	0.00524352	1.38405	0.00378853	0.166353	0.897145	0.180272
SA	d32	-0.00468003	-1.25396	0.00373221	0.209867	0.897145	0.164506
SA	8BM	-0.000698002	-0.190294	0.00366802	0.84908	0.955833	0.123007
SA	p32	0.00427726	1.25363	0.0034119	0.209986	0.897145	0.141506
SA	10r	0.00441198	1.10395	0.00399654	0.269624	0.897145	0.178369
SA	47m	-0.00170065	-0.397016	0.00428357	0.691358	0.936597	0.0332305
SA	8Av	-0.000409387	-0.0966946	0.00423382	0.92297	0.979501	0.160895
SA	8Ad	0.00189799	0.457599	0.0041477	0.647243	0.936597	-0.0124689
SA	9m	0.00137321	0.427491	0.00321225	0.669024	0.936597	0.223655
SA	8BL	0.00407358	0.970632	0.00419684	0.331739	0.909584	-0.0884299
SA	9p	0.00698241	1.70148	0.00410372	0.0888624	0.879089	-0.168317
SA	10d	0.0017591	0.518834	0.00339049	0.60388	0.936597	0.254867
SA	8C	-0.0026751	-0.655381	0.00408174	0.512227	0.936597	-0.0569621
SA	44	0.00282036	0.615601	0.00458148	0.538162	0.936597	0.047502
SA	45	0.00459525	1.0131	0.00453585	0.311022	0.897145	-0.173056
SA	47l	0.00527087	1.22679	0.00429648	0.219911	0.897145	0.0334462
SA	a47r	0.000326194	0.0891222	0.00366008	0.928985	0.979501	0.174592
SA	6r	0.00177103	0.401305	0.00441317	0.688199	0.936597	-0.279804
SA	IFJa	-0.0016374	-0.342338	0.004783	0.732099	0.936597	-0.250358
SA	IFJp	-0.00332446	-0.704392	0.00471962	0.481194	0.936597	-0.0813095
SA	IFSp	-0.000449847	-0.098236	0.00457925	0.921746	0.979501	-0.217813
SA	IFSa	-0.000725464	-0.157224	0.0046142	0.875069	0.966334	-0.0686457
SA	p9-46v	-0.00437359	-1.08987	0.00401293	0.275777	0.897145	0.217074
SA	46	-0.00231706	-0.597769	0.00387618	0.549998	0.936597	-0.00951846
SA	a9-46v	0.00542347	1.38248	0.00392299	0.166833	0.897145	-0.158489
SA	9-46d	0.00265152	0.710156	0.00373372	0.477613	0.936597	-0.0234718
SA	9a	0.00198403	0.487535	0.00406951	0.625883	0.936597	0.119114
SA	10v	0.00310967	0.923987	0.0033655	0.3555	0.927663	0.182472
SA	a10p	0.00229898	0.579345	0.00396825	0.562361	0.936597	0.069492
SA	10pp	0.00463372	1.21116	0.00382585	0.225843	0.897145	0.204782
SA	11l	0.000370141	0.0930368	0.00397844	0.925875	0.979501	0.110719
SA	13l	-0.000629622	-0.164248	0.00383336	0.869537	0.966152	-0.043636
SA	OFC	-0.0078997	-2.02974	0.00389198	0.0423917	0.804366	0.0206564
SA	47s	-0.0015425	-0.363064	0.00424856	0.71656	0.936597	0.150994
SA	LIPd	0.00853606	1.69767	0.00502811	0.0895803	0.879089	-0.308742
SA	6a	-0.000790201	-0.187343	0.00421793	0.851393	0.955833	-0.113241
SA	i6-8	-0.00191524	-0.447907	0.00427598	0.654223	0.936597	0.156319
SA	s6-8	0.00164016	0.351557	0.00466543	0.725173	0.936597	-0.10234
SA	43	0.00092097	0.213703	0.00430958	0.83078	0.955833	-0.142286
SA	OP4	-0.00153621	-0.422653	0.00363468	0.672551	0.936597	0.223657
SA	OP1	-0.000777941	-0.197362	0.0039417	0.843546	0.955833	0.0635696
SA	OP2-3	-0.00194442	-0.492207	0.00395041	0.622576	0.936597	0.0150118
SA	52	0.00304504	0.692866	0.00439484	0.488399	0.936597	0.213239
SA	RI	-0.00382965	-0.87801	0.00436173	0.379945	0.936597	-0.117644
SA	PFcm	-0.00432323	-1.03992	0.00415728	0.298386	0.897145	-0.0465322
SA	PoI2	0.00285336	0.728238	0.00391817	0.466473	0.936597	-0.0957811
SA	TA2	-0.00309925	-0.773399	0.00400731	0.439292	0.936597	0.194611
SA	FOP4	0.00548789	1.26576	0.00433563	0.205607	0.897145	-0.114818
SA	MI	0.00710888	1.75418	0.00405254	0.0794099	0.879089	-0.0517259
SA	Pir	0.00447909	1.03836	0.00431362	0.299111	0.897145	-0.18434
SA	AVI	0.00865718	1.96325	0.00440963	0.0496264	0.804366	-0.0790474
SA	AAIC	0.00421317	1.04878	0.00401723	0.294289	0.897145	0.159469
SA	FOP1	0.00789995	1.88956	0.00418085	0.0588265	0.814521	-0.194002
SA	FOP3	0.00238004	0.58484	0.00406955	0.55866	0.936597	0.132497
SA	FOP2	0.00297112	0.748516	0.00396935	0.454155	0.936597	0.119418
SA	PFt	-0.00455153	-1.03568	0.00439472	0.300359	0.897145	0.182558
SA	AIP	0.00273442	0.610538	0.0044787	0.54151	0.936597	-0.193254
SA	EC	-0.00104843	-0.21314	0.00491899	0.831219	0.955833	-0.253553
SA	PreS	0.00866225	2.01589	0.00429699	0.04382	0.804366	-0.0822849
SA	H	0.00229066	0.551173	0.00415598	0.581519	0.936597	0.112062
SA	ProS	0.00718202	1.4201	0.00505741	0.155589	0.897145	-0.231135
SA	PeEc	-0.00146963	-0.297109	0.00494644	0.766385	0.938431	-0.0884526
SA	STGa	0.0025471	0.658673	0.00386702	0.510111	0.936597	0.157686
SA	PBelt	0.00156541	0.372566	0.00420169	0.709474	0.936597	-0.0376743
SA	A5	-0.00226007	-0.568554	0.00397512	0.569663	0.936597	0.196205
SA	PHA1	0.00349662	0.761384	0.00459245	0.446433	0.936597	-0.13821
SA	PHA3	-0.00543273	-1.22516	0.0044343	0.220524	0.897145	-0.141191
SA	STSda	-0.00474599	-1.08145	0.00438853	0.279503	0.897145	0.0655194
SA	STSdp	-0.008638	-1.9473	0.00443589	0.0515079	0.804366	-0.133
SA	STSvp	-0.00917492	-2.04024	0.00449698	0.0413347	0.804366	-0.192662
SA	TGd	-0.000883312	-0.252204	0.00350237	0.800885	0.948416	0.22408
SA	TE1a	-0.00781773	-1.92993	0.00405079	0.0536244	0.804366	0.108547
SA	TE1p	-0.00389896	-0.958167	0.00406918	0.337986	0.909584	0.0224637
SA	TE2a	-0.00928888	-2.26842	0.00409486	0.0233101	0.804366	-0.116056
SA	TF	0.00194319	0.463391	0.00419341	0.643087	0.936597	-0.0627794
SA	TE2p	0.000807898	0.221002	0.00365562	0.825092	0.955833	0.174827
SA	PHT	-0.00215692	-0.519876	0.00414891	0.603154	0.936597	0.02633
SA	PH	0.00243937	0.626583	0.00389313	0.530937	0.936597	0.236528
SA	TPOJ1	-0.00133933	-0.309566	0.00432649	0.756893	0.936597	0.0716812
SA	TPOJ2	-0.00375096	-0.827342	0.00453374	0.408049	0.936597	0.040714
SA	TPOJ3	0.00296301	0.638629	0.00463964	0.523069	0.936597	-0.122502
SA	DVT	-0.00143182	-0.320708	0.00446457	0.748434	0.936597	-0.0636185
SA	PGp	0.00138093	0.312646	0.00441692	0.754551	0.936597	-0.178096
SA	IP2	0.00533923	1.1706	0.00456111	0.241769	0.897145	-0.229232
SA	IP1	0.00145746	0.31863	0.00457414	0.750009	0.936597	-0.140621
SA	IP0	9.35894e-05	0.0187154	0.00500067	0.985068	0.990571	-0.210248
SA	PFop	-0.00162743	-0.396816	0.0041012	0.691505	0.936597	0.00959862
SA	PF	-0.00439953	-1.04803	0.00419792	0.294634	0.897145	0.207804
SA	PFm	-0.00148031	-0.334847	0.00442086	0.737743	0.936597	-0.0678645
SA	PGi	-0.00194324	-0.433051	0.00448732	0.664981	0.936597	-0.0396124
SA	PGs	0.000543778	0.125568	0.00433055	0.900075	0.976161	-0.0337496
SA	V6A	-0.00370579	-0.777981	0.00476334	0.436586	0.936597	0.0844876
SA	VMV1	0.00983375	2.00344	0.00490845	0.0451391	0.804366	-0.412604
SA	VMV3	0.000596808	0.137353	0.00434506	0.890752	0.976161	0.117655
SA	PHA2	-0.00870917	-1.84097	0.00473075	0.0656355	0.843885	-0.22491
SA	V4t	0.00112197	0.262595	0.00427263	0.792865	0.948416	0.0733441
SA	FST	-4.28559e-05	-0.00982173	0.00436338	0.992164	0.992164	-0.018152
SA	V3CD	0.0025413	0.57066	0.00445326	0.568234	0.936597	-0.0249338
SA	LO3	0.00178915	0.402135	0.00444912	0.687587	0.936597	-0.110451
SA	VMV2	-0.00158947	-0.358557	0.00443297	0.719929	0.936597	0.0136436
SA	31pd	-0.00294035	-0.660336	0.00445282	0.509043	0.936597	-0.00365508
SA	31a	-0.004738	-1.09062	0.0043443	0.275446	0.897145	0.0725887
SA	VVC	-0.000935058	-0.220849	0.00423392	0.825211	0.955833	0.101988
SA	25	-0.00148011	-0.446356	0.00331597	0.655343	0.936597	0.326086
SA	s32	0.00456653	1.36665	0.00334141	0.171745	0.897145	0.384414
SA	pOFC	-0.00400082	-1.00688	0.00397348	0.314001	0.897145	0.0248074
SA	PoI1	0.00282313	0.68567	0.00411733	0.492926	0.936597	0.0244583
SA	Ig	-0.0014389	-0.35065	0.00410352	0.725853	0.936597	0.124996
SA	FOP5	0.00465697	1.01715	0.00457845	0.309091	0.897145	-0.0927896
SA	p10p	0.00350984	0.882413	0.00397755	0.37756	0.936597	0.0467899
SA	p47r	0.00549805	1.2479	0.00440584	0.212077	0.897145	-0.219324
SA	TGv	-0.00209911	-0.498047	0.00421468	0.618454	0.936597	0.223382
SA	MBelt	-0.00136012	-0.326573	0.00416484	0.743993	0.936597	0.067457
SA	LBelt	0.00113217	0.253543	0.00446541	0.79985	0.948416	-0.0728422
SA	A4	-0.00190299	-0.510549	0.00372734	0.60967	0.936597	0.0678989
SA	STSva	-0.00718833	-1.74419	0.0041213	0.0811354	0.879089	0.226358
SA	TE1m	-0.0124281	-3.08553	0.00402788	0.00203367	0.36606	0.130297
SA	PI	0.00461446	1.17731	0.00391949	0.23908	0.897145	0.0448667
SA	a32pr	-0.000209391	-0.0594632	0.00352135	0.952584	0.985399	-0.0323604
SA	p24	0.0072783	1.6809	0.00433001	0.0927927	0.879089	-0.196266
CT	V1	0.00619455	1.39402	0.00444367	0.163322	0.852096	-0.0283141
CT	MST	-0.00447734	-0.95031	0.00471145	0.341962	0.852096	0.069801
CT	V6	0.00457893	1.03891	0.00440743	0.298854	0.852096	0.0753397
CT	V2	0.0045953	1.06648	0.00430885	0.286214	0.852096	0.188037
CT	V3	0.00170656	0.427074	0.00399593	0.669328	0.97559	0.00050872
CT	V4	0.00293513	0.750408	0.00391138	0.453015	0.900535	-0.00100457
CT	V8	0.000358431	0.0743223	0.00482266	0.940754	0.999099	-0.172037
CT	4	0.00010698	0.0267209	0.00400362	0.978682	0.999099	0.164865
CT	3b	-0.00108816	-0.263342	0.00413213	0.792289	0.999099	0.0540501
CT	FEF	-0.00343318	-0.770171	0.00445769	0.441204	0.900535	0.0824401
CT	PEF	0.000286891	0.0605606	0.00473726	0.95171	0.999099	-0.14757
CT	55b	-0.00757094	-1.70248	0.00444701	0.0886753	0.852096	-0.00324574
CT	V3A	0.00568949	1.27005	0.00447975	0.204078	0.852096	-0.0782805
CT	RSC	-0.00566681	-1.08767	0.00521007	0.276751	0.852096	-0.204996
CT	POS2	-0.000437646	-0.104148	0.00420215	0.917053	0.999099	0.0058774
CT	V7	0.00184118	0.395495	0.00465539	0.69248	0.97559	-0.199218
CT	IPS1	-0.00326656	-0.70678	0.00462175	0.479708	0.91859	-0.0717514
CT	FFC	0.000872661	0.185756	0.00469788	0.852637	0.999099	0.165854
CT	V3B	0.00590293	1.29526	0.00455735	0.195241	0.852096	0.0106835
CT	LO1	-0.00487452	-1.00375	0.00485632	0.315507	0.852096	-0.0386403
CT	LO2	0.00847636	1.73366	0.00488927	0.0829873	0.852096	0.0692901
CT	PIT	0.00810168	1.6256	0.00498381	0.104045	0.852096	0.0117779
CT	MT	-0.000131506	-0.0280236	0.00469268	0.977643	0.999099	-2.30145e-05
CT	A1	-0.00235143	-0.494029	0.0047597	0.621289	0.97559	0.0192357
CT	PSL	-1.60806e-05	-0.00381034	0.00422026	0.99696	0.999099	0.193296
CT	SFL	0.00363388	0.847635	0.00428708	0.396648	0.870758	0.124345
CT	PCV	-0.000233052	-0.0540062	0.00431528	0.956931	0.999099	0.226204
CT	STV	-0.00112764	-0.256608	0.00439442	0.797483	0.999099	0.147984
CT	7Pm	0.00322109	0.656027	0.00490999	0.511811	0.940062	0.0316007
CT	7m	0.00833901	1.90785	0.0043709	0.0564198	0.852096	0.0474558
CT	POS1	-0.00485858	-1.11824	0.00434483	0.263471	0.852096	-0.0430445
CT	23d	-0.0117792	-2.40241	0.00490306	0.0162931	0.852096	0.0313271
CT	v23ab	0.00605969	1.31215	0.00461816	0.189481	0.852096	0.145823
CT	d23ab	0.00450498	0.959764	0.00469385	0.337182	0.852096	0.017824
CT	31pv	0.00237973	0.512485	0.00464351	0.608315	0.97559	-0.0811148
CT	5m	-0.00383572	-0.855271	0.00448481	0.392408	0.870758	-0.0229295
CT	5mv	-0.00377978	-0.910551	0.00415109	0.362539	0.852096	0.0676319
CT	23c	-0.00494103	-1.08819	0.00454058	0.276518	0.852096	0.164837
CT	5L	-0.0115516	-2.63088	0.00439079	0.00852051	0.852096	0.0814381
CT	24dd	-0.00509253	-1.22884	0.00414418	0.219141	0.852096	-0.0550761
CT	24dv	0.00118336	0.254891	0.00464262	0.798809	0.999099	0.00472298
CT	7AL	-0.00153086	-0.361025	0.00424033	0.718083	0.98668	-0.183268
CT	SCEF	8.73735e-05	0.0204388	0.00427488	0.983693	0.999099	0.171457
CT	6ma	-0.00423059	-1.04167	0.00406136	0.297575	0.852096	0.150629
CT	7Am	-0.00171653	-0.379131	0.00452753	0.704593	0.97559	-0.16198
CT	7PL	-0.00468212	-0.997008	0.00469617	0.318768	0.852096	-0.119484
CT	7PC	0.00201123	0.49959	0.00402576	0.617367	0.97559	0.281602
CT	LIPv	0.00712964	1.57697	0.0045211	0.114812	0.852096	-0.141217
CT	VIP	-0.00187003	-0.413817	0.00451898	0.679011	0.97559	-0.073549
CT	MIP	-0.00733897	-1.70589	0.00430214	0.0880386	0.852096	-0.118154
CT	1	-0.00365065	-0.89436	0.00408186	0.371136	0.856468	0.221118
CT	2	-0.00771987	-1.96613	0.00392643	0.0492926	0.852096	0.148163
CT	3a	1.14965e-05	0.0028326	0.00405865	0.99774	0.999099	-0.00142313
CT	6d	-0.00114693	-0.273413	0.00419486	0.784538	0.999099	0.144929
CT	6mp	-0.00740369	-1.70951	0.00433088	0.0873663	0.852096	0.0296873
CT	6v	0.00940927	2.15263	0.00437105	0.031355	0.852096	0.131465
CT	p24pr	-0.00498653	-0.913149	0.0054608	0.361171	0.852096	-0.34262
CT	33pr	0.00497008	0.951809	0.00522172	0.341201	0.852096	-0.395053
CT	a24pr	0.00101275	0.18952	0.00534374	0.849686	0.999099	-0.260312
CT	p32pr	-0.00466128	-0.991214	0.00470259	0.321588	0.852096	-0.0528184
CT	a24	-0.00806084	-1.67357	0.00481656	0.094225	0.852096	0.0407213
CT	d32	0.00222594	0.499833	0.00445336	0.617196	0.97559	0.0554756
CT	8BM	0.00558936	1.30087	0.00429664	0.193313	0.852096	-0.062899
CT	p32	0.000582881	0.118836	0.00490491	0.905406	0.999099	-0.0763502
CT	10r	-0.00578659	-1.21178	0.0047753	0.225608	0.852096	-0.186914
CT	47m	-0.00238588	-0.497019	0.00480038	0.619179	0.97559	-0.0952504
CT	8Av	-0.00193577	-0.486441	0.00397945	0.626658	0.97559	0.210065
CT	8Ad	0.00555928	1.44765	0.00384021	0.147725	0.852096	0.032829
CT	9m	0.00570638	1.41631	0.00402906	0.156696	0.852096	0.184368
CT	8BL	0.0004619	0.110889	0.00416543	0.911705	0.999099	-0.019522
CT	9p	-0.00522593	-1.26883	0.00411871	0.204512	0.852096	0.255412
CT	10d	0.00590926	1.35959	0.00434636	0.173969	0.852096	0.123457
CT	8C	0.000555222	0.143258	0.00387568	0.886087	0.999099	0.291727
CT	44	0.00328021	0.744341	0.00440686	0.456676	0.900535	-0.140241
CT	45	-0.00703922	-1.70572	0.00412684	0.0880703	0.852096	0.186041
CT	47l	-0.0019168	-0.432643	0.00443044	0.665277	0.97559	0.125034
CT	a47r	-3.04913e-05	-0.00761301	0.00400515	0.993926	0.999099	0.00622544
CT	6r	2.35266e-05	0.00618954	0.00380102	0.995062	0.999099	0.203362
CT	IFJa	-0.0030563	-0.690789	0.00442436	0.489703	0.927858	-0.0638877
CT	IFJp	0.000371227	0.0841024	0.00441399	0.932976	0.999099	0.124913
CT	IFSp	0.00574652	1.36236	0.00421805	0.173093	0.852096	0.109908
CT	IFSa	-0.00097437	-0.238905	0.00407848	0.811181	0.999099	0.0391704
CT	p9-46v	-0.00158282	-0.397237	0.00398457	0.691196	0.97559	0.0360498
CT	46	-0.000622376	-0.158829	0.00391853	0.873805	0.999099	0.12653
CT	a9-46v	0.00161559	0.381669	0.00423296	0.702709	0.97559	0.223159
CT	9-46d	-0.00175308	-0.474221	0.00369676	0.635345	0.97559	0.228074
CT	9a	0.00376417	0.906822	0.00415094	0.364508	0.852096	0.0482195
CT	10v	-0.000213998	-0.0459778	0.00465437	0.963328	0.999099	-0.0629592
CT	a10p	0.0026202	0.551158	0.00475399	0.581529	0.97559	-0.0722362
CT	10pp	0.000972856	0.203673	0.00477655	0.83861	0.999099	0.0329122
CT	11l	0.00262062	0.544744	0.00481074	0.585934	0.97559	-0.134104
CT	13l	0.00483004	1.0156	0.00475584	0.309826	0.852096	-0.128333
CT	OFC	0.00118235	0.2415	0.00489584	0.809169	0.999099	-0.104092
CT	47s	-0.00298072	-0.629219	0.00473716	0.52921	0.9622	-0.032889
CT	LIPd	0.00507359	1.15863	0.00437895	0.246615	0.852096	-0.16297
CT	6a	-0.00517123	-1.27708	0.00404926	0.201583	0.852096	0.235834
CT	i6-8	-0.00392331	-0.918857	0.00426977	0.358177	0.852096	0.0250765
CT	s6-8	-0.00200235	-0.465993	0.00429696	0.641224	0.97559	0.21025
CT	43	-0.00765588	-1.62456	0.0047126	0.104267	0.852096	-0.126449
CT	OP4	0.000748201	0.17823	0.00419796	0.858544	0.999099	0.283973
CT	OP1	-0.00136106	-0.293449	0.00463815	0.769181	0.999099	-0.0488956
CT	OP2-3	-0.00547677	-1.18761	0.00461159	0.234996	0.852096	0.124115
CT	52	-0.000266704	-0.0570493	0.00467497	0.954506	0.999099	-0.0873065
CT	RI	-0.00409543	-0.962455	0.00425519	0.335828	0.852096	-0.00608548
CT	PFcm	0.00178911	0.425117	0.0042085	0.670754	0.97559	0.100534
CT	PoI2	-0.00600706	-1.1945	0.00502893	0.232291	0.852096	-0.188602
CT	TA2	-0.00122698	-0.247181	0.0049639	0.80477	0.999099	-0.142069
CT	FOP4	0.0085084	1.974	0.00431022	0.0483898	0.852096	-0.114748
CT	MI	2.48455e-05	0.00510333	0.00486849	0.995928	0.999099	-0.127713
CT	Pir	-0.00344119	-0.67115	0.0051273	0.50213	0.931788	-0.0792227
CT	AVI	0.00201228	0.427831	0.00470346	0.668777	0.97559	-0.0370972
CT	AAIC	-0.0040535	-0.813684	0.00498166	0.415832	0.897105	-0.261913
CT	FOP1	0.000436239	0.0920762	0.0047378	0.926638	0.999099	-0.0419631
CT	FOP3	0.00644435	1.32895	0.00484919	0.183873	0.852096	-0.229298
CT	FOP2	-0.00383088	-0.77531	0.0049411	0.438162	0.900535	-0.245773
CT	PFt	-0.00338079	-0.800429	0.00422373	0.423468	0.897105	0.206584
CT	AIP	-0.0044291	-1.14455	0.00386974	0.252405	0.852096	0.283606
CT	EC	-0.000288549	-0.0561216	0.00514149	0.955245	0.999099	-0.14605
CT	PreS	-0.00161813	-0.322713	0.00501416	0.746915	0.999099	-0.183318
CT	H	-0.00494006	-0.919595	0.00537199	0.357791	0.852096	-0.218982
CT	ProS	-0.00704982	-1.40548	0.00501596	0.159889	0.852096	-0.197107
CT	PeEc	-0.00369248	-0.749755	0.00492491	0.453408	0.900535	-1.08486e-05
CT	STGa	-0.00189219	-0.399614	0.00473504	0.689444	0.97559	-0.147071
CT	PBelt	-0.00529818	-1.20129	0.00441041	0.229648	0.852096	0.0912199
CT	A5	4.71442e-06	0.00112935	0.00417444	0.999099	0.999099	0.336353
CT	PHA1	0.00576573	1.11126	0.00518846	0.266465	0.852096	-0.224027
CT	PHA3	0.00199653	0.392984	0.00508044	0.694334	0.97559	-0.191386
CT	STSda	0.00398246	0.800145	0.00497717	0.423633	0.897105	-0.166984
CT	STSdp	0.00478678	0.947978	0.00504946	0.343148	0.852096	-0.151065
CT	STSvp	0.00228797	0.442561	0.00516985	0.658086	0.97559	-0.0348382
CT	TGd	-0.00216184	-0.467162	0.00462761	0.640387	0.97559	0.139414
CT	TE1a	0.00522629	1.13651	0.00459856	0.255754	0.852096	-0.0121083
CT	TE1p	0.00929414	2.01767	0.00460637	0.0436338	0.852096	-0.0958542
CT	TE2a	0.00793725	1.63423	0.00485687	0.10222	0.852096	0.0168045
CT	TF	-0.0022361	-0.436444	0.00512346	0.662517	0.97559	-0.102392
CT	TE2p	0.00617356	1.24492	0.00495901	0.21317	0.852096	-0.171463
CT	PHT	0.00573056	1.24076	0.0046186	0.214705	0.852096	0.069263
CT	PH	-0.00324692	-0.674551	0.00481346	0.499966	0.931788	0.125128
CT	TPOJ1	-0.00435087	-0.96606	0.00450372	0.334021	0.852096	0.0883963
CT	TPOJ2	0.000292481	0.062214	0.00470121	0.950393	0.999099	-0.156602
CT	TPOJ3	-0.0033844	-0.728057	0.00464854	0.466584	0.903066	-0.179662
CT	DVT	-0.000231348	-0.0528266	0.00437939	0.95787	0.999099	0.142688
CT	PGp	0.00363787	0.861538	0.00422253	0.388948	0.870758	0.241513
CT	IP2	-0.0040846	-1.01104	0.00403998	0.312003	0.852096	0.224043
CT	IP1	-0.0030829	-0.762687	0.00404215	0.445656	0.900535	0.043661
CT	IP0	0.000126146	0.0303507	0.00415628	0.975788	0.999099	0.110747
CT	PFop	0.00103142	0.239065	0.00431438	0.811057	0.999099	0.0467166
CT	PF	-0.00125494	-0.327396	0.00383311	0.743371	0.999099	0.133614
CT	PFm	-7.14429e-05	-0.0198784	0.00359399	0.98414	0.999099	0.230733
CT	PGi	-0.00208752	-0.535045	0.00390157	0.592622	0.97559	0.138802
CT	PGs	0.000643273	0.162427	0.00396039	0.870971	0.999099	0.395297
CT	V6A	-0.000864458	-0.181618	0.00475976	0.855884	0.999099	0.116743
CT	VMV1	0.00967981	1.85382	0.00522156	0.0637748	0.852096	-0.130483
CT	VMV3	0.00852408	1.65716	0.00514378	0.0974965	0.852096	-0.0248884
CT	PHA2	0.00383612	0.738406	0.00519513	0.460273	0.900535	-0.159337
CT	V4t	0.00452741	0.925407	0.00489235	0.354761	0.852096	0.0218199
CT	FST	-0.00265774	-0.535818	0.00496015	0.592088	0.97559	-0.0950643
CT	V3CD	0.00253139	0.548886	0.00461187	0.583088	0.97559	0.0566634
CT	LO3	0.00154546	0.32668	0.0047308	0.743912	0.999099	-0.163468
CT	VMV2	0.00682273	1.32371	0.00515424	0.185608	0.852096	-0.0704331
CT	31pd	-0.00902772	-2.04007	0.0044252	0.0413516	0.852096	-0.147633
CT	31a	-0.00301075	-0.620706	0.00485052	0.534798	0.962636	-0.0827253
CT	VVC	0.00522679	1.07485	0.00486282	0.282451	0.852096	-0.0175705
CT	25	0.00111503	0.216095	0.00515989	0.828915	0.999099	-0.1778
CT	s32	0.00212588	0.408612	0.00520268	0.682827	0.97559	-0.194401
CT	pOFC	0.00693384	1.37873	0.00502915	0.167988	0.852096	-0.262935
CT	PoI1	-0.00744909	-1.47126	0.00506307	0.141231	0.852096	-0.29485
CT	Ig	-0.00452614	-0.972854	0.00465243	0.330633	0.852096	0.0120931
CT	FOP5	0.00486223	1.06752	0.00455469	0.285744	0.852096	-0.00149941
CT	p10p	0.000989904	0.233667	0.00423639	0.815245	0.999099	0.159327
CT	p47r	-0.00540437	-1.24114	0.00435435	0.214562	0.852096	0.136549
CT	TGv	-0.00585873	-1.22857	0.00476874	0.219242	0.852096	0.0075369
CT	MBelt	-0.00415498	-0.939685	0.00442167	0.347386	0.852096	-0.118097
CT	LBelt	2.66364e-05	0.00574916	0.00463309	0.995413	0.999099	0.0578103
CT	A4	0.00113342	0.284743	0.00398049	0.775843	0.999099	0.213224
CT	STSva	0.0110021	2.10047	0.00523792	0.0356952	0.852096	-0.307449
CT	TE1m	0.00428308	0.847579	0.00505332	0.396679	0.870758	-0.0092958
CT	PI	-0.00274792	-0.532404	0.00516134	0.59445	0.97559	-0.196242
CT	a32pr	-0.000420119	-0.0879926	0.00477448	0.929883	0.999099	-2.34074e-05
CT	p24	0.00296366	0.583798	0.00507652	0.55936	0.97559	-0.0812021
MC	V1	-0.00312436	-0.639456	0.00488597	0.522531	0.971131	-1.47179e-05
MC	MST	0.00366997	0.683339	0.00537064	0.494398	0.971131	-1.53583e-05
MC	V6	0.000529515	0.10127	0.00522875	0.919337	0.99079	-2.73187e-05
MC	V2	6.92178e-05	0.0152572	0.00453673	0.987827	0.99079	-2.08474e-05
MC	V3	-0.00138685	-0.294413	0.00471055	0.768444	0.99079	-2.04158e-05
MC	V4	0.00959403	1.94089	0.00494312	0.0522811	0.575865	6.82147e-05
MC	V8	0.00824987	1.55289	0.00531258	0.120459	0.853493	4.00158e-05
MC	4	-0.00192962	-0.41989	0.00459552	0.674569	0.99079	-1.79702e-05
MC	3b	-0.0109756	-2.21555	0.00495392	0.0267295	0.448297	9.68683e-05
MC	FEF	0.0155623	3.11452	0.0049967	0.0018441	0.110646	0.000220284
MC	PEF	-0.000139422	-0.0260024	0.00536188	0.979256	0.99079	-2.87967e-05
MC	55b	-0.00156851	-0.306124	0.00512377	0.759512	0.99079	-2.40555e-05
MC	V3A	0.00661238	1.29795	0.00509446	0.194313	0.913208	1.78047e-05
MC	RSC	-0.00424736	-0.794008	0.00534927	0.427197	0.971131	-1.06317e-05
MC	POS2	0.0037806	0.722309	0.00523405	0.47011	0.971131	-1.31827e-05
MC	V7	0.00124674	0.23584	0.00528636	0.813558	0.99079	-2.65379e-05
MC	IPS1	0.00030292	0.0566132	0.0053507	0.954854	0.99079	-2.87066e-05
MC	FFC	-0.00140695	-0.275833	0.00510072	0.782678	0.99079	-2.41351e-05
MC	V3B	-0.000155893	-0.0298193	0.00522791	0.976211	0.99079	-2.78386e-05
MC	LO1	-0.00636341	-1.16744	0.00545073	0.243041	0.971131	1.08151e-05
MC	LO2	-0.00594034	-1.1134	0.00533532	0.265546	0.971131	6.91462e-06
MC	PIT	0.00253569	0.474466	0.0053443	0.635171	0.983915	-2.21503e-05
MC	MT	-0.00358505	-0.67057	0.00534627	0.502499	0.971131	-1.58398e-05
MC	A1	-0.00930552	-1.76655	0.00526761	0.0773125	0.632557	5.91911e-05
MC	PSL	-0.0156964	-2.97171	0.00528195	0.00296367	0.133365	0.000218918
MC	SFL	0.00548473	1.08581	0.00505128	0.277572	0.971131	4.74497e-06
MC	PCV	0.00497639	0.943198	0.00527608	0.345587	0.971131	-3.10852e-06
MC	STV	-0.00352439	-0.658721	0.00535035	0.51008	0.971131	-1.6293e-05
MC	7Pm	0.000246027	0.0458516	0.00536573	0.963429	0.99079	-2.88862e-05
MC	7m	-0.000673206	-0.130278	0.00516747	0.896348	0.99079	-2.64451e-05
MC	POS1	0.00278233	0.53338	0.00521641	0.593774	0.971131	-1.9633e-05
MC	23d	0.00181966	0.341189	0.00533329	0.732964	0.99079	-2.51108e-05
MC	v23ab	-0.00448313	-0.870738	0.00514865	0.383904	0.971131	-6.48269e-06
MC	d23ab	-0.0053741	-1.00275	0.00535935	0.315989	0.971131	1.58185e-07
MC	31pv	-0.00070961	-0.134973	0.00525744	0.892634	0.99079	-2.72172e-05
MC	5m	-7.78032e-05	-0.0149278	0.00521199	0.98809	0.99079	-2.73777e-05
MC	5mv	0.000162837	0.0309025	0.00526937	0.975348	0.99079	-2.77342e-05
MC	23c	-0.0161868	-3.21889	0.00502869	0.00128818	0.110646	0.000238602
MC	5L	0.00304599	0.596001	0.00511071	0.551179	0.971131	-1.7111e-05
MC	24dd	0.00387658	0.767511	0.00505085	0.442784	0.971131	-1.05999e-05
MC	24dv	-0.000114156	-0.0213872	0.00533756	0.982937	0.99079	-2.86323e-05
MC	7AL	0.00432036	0.822802	0.0052508	0.410627	0.971131	-8.99295e-06
MC	SCEF	-0.00110618	-0.215924	0.005123	0.829048	0.99079	-2.56185e-05
MC	6ma	-0.00188653	-0.382424	0.00493308	0.702149	0.99079	-2.11829e-05
MC	7Am	-0.00417958	-0.786226	0.005316	0.431741	0.971131	-1.08356e-05
MC	7PL	-0.00339656	-0.627992	0.00540861	0.530014	0.971131	-1.77904e-05
MC	7PC	0.00564433	1.08425	0.00520574	0.278261	0.971131	4.78376e-06
MC	LIPv	0.00236172	0.441767	0.00534609	0.658661	0.99079	-2.31062e-05
MC	VIP	-0.00367893	-0.687239	0.00535321	0.491937	0.971131	-1.51876e-05
MC	MIP	0.00268323	0.507557	0.00528655	0.611767	0.974497	-2.08939e-05
MC	1	-0.00157701	-0.337593	0.00467132	0.735672	0.99079	-2.00676e-05
MC	2	-0.0117591	-2.39653	0.00490673	0.0165569	0.33803	0.000115262
MC	3a	0.000988703	0.188203	0.0052534	0.850719	0.99079	-2.68745e-05
MC	6d	0.00298521	0.633004	0.00471595	0.526736	0.971131	-1.4094e-05
MC	6mp	0.00866141	1.80787	0.00479093	0.0706355	0.632054	5.42384e-05
MC	6v	0.00185593	0.349453	0.00531095	0.726752	0.99079	-2.49146e-05
MC	p24pr	-0.00423718	-0.787813	0.00537841	0.430812	0.971131	-1.0939e-05
MC	33pr	0.00978193	1.78828	0.00547001	0.0737397	0.632054	6.57921e-05
MC	a24pr	-0.00142124	-0.261681	0.00543121	0.793569	0.99079	-2.73696e-05
MC	p32pr	-0.00157665	-0.293159	0.00537814	0.769402	0.99079	-2.6621e-05
MC	a24	-0.00251193	-0.472181	0.00531985	0.636801	0.983915	-2.20172e-05
MC	d32	-0.0113771	-2.11362	0.00538274	0.0345555	0.478461	0.00010065
MC	8BM	-0.00143314	-0.28245	0.00507395	0.7776	0.99079	-2.40828e-05
MC	p32	0.00291326	0.535499	0.00544027	0.592308	0.971131	-2.1207e-05
MC	10r	-0.00461236	-0.838473	0.0055009	0.401771	0.971131	-8.96742e-06
MC	47m	-0.00319765	-0.607968	0.00525957	0.543213	0.971131	-1.75945e-05
MC	8Av	-0.00168628	-0.340406	0.00495374	0.733553	0.99079	-2.17913e-05
MC	8Ad	0.000938954	0.184128	0.00509948	0.853915	0.99079	-2.54187e-05
MC	9m	-0.00364636	-0.726934	0.00501608	0.467271	0.971131	-1.19671e-05
MC	8BL	0.00197405	0.401321	0.00491889	0.688187	0.99079	-2.07041e-05
MC	9p	-0.000949628	-0.185268	0.00512569	0.85302	0.99079	-2.55773e-05
MC	10d	-0.00656381	-1.29466	0.00506989	0.195446	0.913208	1.75128e-05
MC	8C	0.0036006	0.706223	0.00509838	0.480054	0.971131	-1.30706e-05
MC	44	0.00169932	0.319828	0.00531322	0.749101	0.99079	-2.55106e-05
MC	45	-0.000506638	-0.0965891	0.0052453	0.923053	0.99079	-2.72908e-05
MC	47l	-0.000500422	-0.0988505	0.00506241	0.921258	0.99079	-2.60874e-05
MC	a47r	-0.007099	-1.43812	0.00493632	0.150411	0.853493	2.63154e-05
MC	6r	0.00200962	0.380787	0.00527753	0.703364	0.99079	-2.40474e-05
MC	IFJa	-0.0101302	-1.90427	0.00531973	0.0568838	0.575865	7.43046e-05
MC	IFJp	-0.000443419	-0.0833901	0.00531741	0.933542	0.99079	-2.8522e-05
MC	IFSp	0.00304224	0.570078	0.00533653	0.568629	0.971131	-1.93225e-05
MC	IFSa	-0.0096704	-1.85005	0.00522709	0.064315	0.6093	6.63606e-05
MC	p9-46v	-0.00504391	-0.97686	0.00516339	0.328646	0.971131	-1.2238e-06
MC	46	-0.00724143	-1.46959	0.00492751	0.141682	0.853493	2.83923e-05
MC	a9-46v	0.000350551	0.0686477	0.00510652	0.94527	0.99079	-2.61648e-05
MC	9-46d	-0.00781366	-1.60595	0.00486544	0.108294	0.83786	3.77669e-05
MC	9a	-0.00311908	-0.614998	0.0050717	0.53856	0.971131	-1.60575e-05
MC	10v	-0.000255077	-0.0481796	0.0052943	0.961573	0.99079	-2.79366e-05
MC	a10p	0.00676125	1.28769	0.00525066	0.197862	0.913208	1.82415e-05
MC	10pp	-0.00509188	-0.96785	0.00526102	0.333127	0.971131	-1.75004e-06
MC	11l	-0.00470693	-0.906022	0.00519516	0.364931	0.971131	-4.84732e-06
MC	13l	0.00627675	1.23233	0.00509342	0.217837	0.971131	1.35995e-05
MC	OFC	0.00339156	0.673274	0.00503742	0.500778	0.971131	-1.41844e-05
MC	47s	0.00128356	0.259361	0.00494892	0.795359	0.99079	-2.31333e-05
MC	LIPd	-0.000786707	-0.146434	0.00537242	0.883579	0.99079	-2.84062e-05
MC	6a	-0.00421358	-0.847771	0.00497019	0.396572	0.971131	-7.03235e-06
MC	i6-8	0.00763451	1.48157	0.00515299	0.138465	0.853493	3.20281e-05
MC	s6-8	0.000786228	0.149232	0.00526848	0.881371	0.99079	-2.73741e-05
MC	43	-0.00743445	-1.40243	0.00530111	0.160796	0.853493	2.73088e-05
MC	OP4	0.00306081	0.583965	0.00524143	0.559248	0.971131	-1.80998e-05
MC	OP1	0.00742332	1.40103	0.00529848	0.161215	0.853493	2.70305e-05
MC	OP2-3	-0.00427585	-0.822235	0.00520027	0.410949	0.971131	-8.80813e-06
MC	52	0.00318081	0.597249	0.00532577	0.550345	0.971131	-1.8874e-05
MC	RI	-0.00990583	-1.8989	0.00521661	0.0575865	0.575865	7.08038e-05
MC	PFcm	0.00226844	0.436498	0.0051969	0.662478	0.99079	-2.18953e-05
MC	PoI2	-0.010649	-2.02327	0.00526324	0.0430534	0.51664	8.61323e-05
MC	TA2	-0.00201435	-0.374138	0.00538398	0.708304	0.99079	-2.54996e-05
MC	FOP4	6.10776e-05	0.0115433	0.00529119	0.99079	0.99079	-2.86906e-05
MC	MI	0.00787915	1.4967	0.00526435	0.134481	0.853493	3.56014e-05
MC	Pir	0.00631907	1.21245	0.00521184	0.225351	0.971131	1.27371e-05
MC	AVI	0.00382394	0.756764	0.00505301	0.449197	0.971131	-1.13581e-05
MC	AAIC	0.0138803	2.65256	0.00523278	0.00799232	0.287724	0.00016729
MC	FOP1	0.00122659	0.228836	0.0053601	0.818997	0.99079	-2.74568e-05
MC	FOP3	-0.00193026	-0.414275	0.00465937	0.678675	0.99079	-2.4555e-05
MC	FOP2	0.00123246	0.227897	0.00540795	0.819728	0.99079	-2.82156e-05
MC	PFt	-0.00517518	-0.974056	0.00531302	0.330036	0.971131	-1.44257e-06
MC	AIP	0.00306893	0.580161	0.00528979	0.56181	0.971131	-1.8645e-05
MC	EC	-0.00363024	-0.674185	0.00538464	0.500198	0.971131	-1.5863e-05
MC	PreS	0.0120786	2.20593	0.00547549	0.0273959	0.448297	0.000116308
MC	H	-0.00394415	-0.73835	0.00534185	0.460307	0.971131	-1.31996e-05
MC	ProS	-0.00754323	-1.42832	0.0052812	0.15321	0.853493	3.17645e-05
MC	PeEc	-0.011506	-2.17078	0.00530039	0.0299551	0.449327	0.000104214
MC	STGa	-0.000955331	-0.18617	0.00513151	0.852313	0.99079	-2.63271e-05
MC	PBelt	-0.00278054	-0.534332	0.00520376	0.593115	0.971131	-1.94956e-05
MC	A5	0.0044368	0.880604	0.00503837	0.378539	0.971131	-5.72792e-06
MC	PHA1	0.00781093	1.41238	0.00553032	0.157847	0.853493	3.04156e-05
MC	PHA3	0.0125286	2.38897	0.00524434	0.0169015	0.33803	0.000129926
MC	STSda	0.00282097	0.530467	0.0053179	0.595792	0.971131	-2.04787e-05
MC	STSdp	0.0034526	0.642374	0.00537475	0.520635	0.971131	-1.69308e-05
MC	STSvp	-0.0040547	-0.762845	0.00531523	0.445562	0.971131	-1.18392e-05
MC	TGd	-0.0047113	-1.00726	0.00467734	0.313818	0.971131	3.23451e-07
MC	TE1a	0.00503692	0.978116	0.00514962	0.328025	0.971131	-1.15436e-06
MC	TE1p	0.0015162	0.296425	0.00511497	0.766908	0.99079	-2.40863e-05
MC	TE2a	0.0122432	2.46871	0.00495932	0.0135652	0.33803	0.000125609
MC	TF	-0.00854954	-1.59058	0.00537511	0.111715	0.83786	4.42033e-05
MC	TE2p	-0.00112055	-0.207609	0.0053974	0.835536	0.99079	-2.77785e-05
MC	PHT	-0.000583771	-0.11033	0.00529113	0.912148	0.99079	-2.77235e-05
MC	PH	-0.00225003	-0.421433	0.00533901	0.673442	0.99079	-2.35066e-05
MC	TPOJ1	0.00129932	0.245791	0.00528625	0.805845	0.99079	-2.6251e-05
MC	TPOJ2	-0.00279031	-0.522378	0.00534155	0.601411	0.971131	-2.08863e-05
MC	TPOJ3	0.00527831	0.974252	0.00541781	0.329939	0.971131	-1.49234e-06
MC	DVT	0.0177791	3.3382	0.00532595	0.000844214	0.110646	0.000290103
MC	PGp	0.00269512	0.518291	0.00520002	0.604259	0.971131	-1.99974e-05
MC	IP2	-0.00191853	-0.366071	0.00524086	0.714314	0.99079	-2.39259e-05
MC	IP1	0.00242375	0.46834	0.00517519	0.639545	0.983915	-2.10661e-05
MC	IP0	-0.00635528	-1.20501	0.00527404	0.228208	0.971131	1.26268e-05
MC	PFop	-0.00257527	-0.47999	0.00536525	0.631238	0.983915	-2.23283e-05
MC	PF	-0.00681252	-1.33462	0.00510445	0.182009	0.913208	2.0356e-05
MC	PFm	0.00295457	0.596427	0.00495379	0.550894	0.971131	-1.59268e-05
MC	PGi	-0.0039013	-0.754093	0.00517349	0.450799	0.971131	-1.16335e-05
MC	PGs	-0.00282103	-0.552217	0.00510856	0.580804	0.971131	-1.81804e-05
MC	V6A	0.00822036	1.52021	0.00540739	0.128468	0.853493	3.84969e-05
MC	VMV1	-0.00303901	-0.559738	0.00542935	0.575662	0.971131	-2.04287e-05
MC	VMV3	-0.00126385	-0.232513	0.00543558	0.816141	0.99079	-2.80915e-05
MC	PHA2	-0.00492931	-0.959602	0.00513683	0.337263	0.971131	-2.38403e-06
MC	V4t	0.00303421	0.566588	0.00535524	0.570998	0.971131	-1.96525e-05
MC	FST	-0.000682978	-0.126877	0.00538299	0.899039	0.99079	-2.87003e-05
MC	V3CD	-0.00386784	-0.721066	0.00536406	0.470875	0.971131	-1.39205e-05
MC	LO3	0.00106625	0.197866	0.00538872	0.843151	0.99079	-2.82051e-05
MC	VMV2	-0.00412366	-0.751176	0.0054896	0.452552	0.971131	-1.31432e-05
MC	31pd	0.00692697	1.31126	0.00528269	0.18978	0.913208	2.01885e-05
MC	31a	-0.0022088	-0.414345	0.00533083	0.678624	0.99079	-2.38349e-05
MC	VVC	0.00614615	1.19308	0.0051515	0.232847	0.971131	1.13589e-05
MC	25	0.00327478	0.599255	0.00546475	0.549007	0.971131	-1.92183e-05
MC	s32	-0.000464231	-0.084017	0.00552544	0.933043	0.99079	-3.0149e-05
MC	pOFC	-0.000452904	-0.0869809	0.00520694	0.930687	0.99079	-2.74663e-05
MC	PoI1	-0.00576214	-1.06342	0.00541853	0.287602	0.971131	3.88754e-06
MC	Ig	-0.00275246	-0.527396	0.00521895	0.597922	0.971131	-1.98705e-05
MC	FOP5	0.00203648	0.383947	0.00530407	0.701021	0.99079	-2.43654e-05
MC	p10p	-0.0037989	-0.743983	0.00510616	0.456892	0.971131	-1.17351e-05
MC	p47r	-0.00527756	-1.00933	0.00522877	0.312823	0.971131	5.17561e-07
MC	TGv	0.000394902	0.0825158	0.00478578	0.934237	0.99079	-2.28575e-05
MC	MBelt	-0.00311071	-0.590681	0.00526631	0.554739	0.971131	-1.79787e-05
MC	LBelt	0.0127248	2.46039	0.00517184	0.0138838	0.33803	0.00013552
MC	A4	-0.00106808	-0.209867	0.00508929	0.833773	0.99079	-2.49099e-05
MC	STSva	0.00471054	0.881679	0.0053427	0.377957	0.971131	-6.37606e-06
MC	TE1m	0.0107525	2.05867	0.00522304	0.0395339	0.508293	8.92178e-05
MC	PI	-0.00074143	-0.146116	0.00507424	0.88383	0.99079	-2.76815e-05
MC	a32pr	0.00439284	0.812046	0.00540959	0.416771	0.971131	-1.00688e-05
MC	p24	0.0053	0.983686	0.00538789	0.325277	0.971131	-9.43324e-07
ICVF	V1	0.000644288	0.211631	0.00304439	0.832396	0.981429	-1.12984e-05
ICVF	MST	-0.00520527	-1.34114	0.00388124	0.179885	0.949539	1.30405e-05
ICVF	V6	-0.00703709	-1.48242	0.00474702	0.138238	0.949539	3.13918e-05
ICVF	V2	-0.00174275	-0.63163	0.00275913	0.527633	0.981429	-5.72184e-06
ICVF	V3	-0.00398334	-1.40021	0.00284482	0.161461	0.949539	9.13125e-06
ICVF	V4	-0.0017661	-0.607718	0.00290612	0.543379	0.981429	-6.09979e-06
ICVF	V8	-0.00205573	-0.579824	0.00354545	0.562038	0.981429	-9.4995e-06
ICVF	4	0.00183521	0.429726	0.00427065	0.667398	0.981429	-1.70771e-05
ICVF	3b	0.00338733	0.68498	0.00494516	0.493361	0.981429	-1.43953e-05
ICVF	FEF	-0.00043439	-0.103707	0.00418862	0.917402	0.981429	-2.37548e-05
ICVF	PEF	-0.0016932	-0.346304	0.00488936	0.729117	0.981429	-2.36868e-05
ICVF	55b	-0.00416599	-1.03126	0.00403969	0.302426	0.969791	1.29918e-06
ICVF	V3A	0.0021285	0.57291	0.00371524	0.56671	0.981429	-1.01146e-05
ICVF	RSC	0.00129186	0.416656	0.00310055	0.676933	0.981429	-1.04311e-05
ICVF	POS2	0.00664496	1.89407	0.00350829	0.0582243	0.912125	3.62501e-05
ICVF	V7	0.000900881	0.216957	0.00415235	0.828243	0.981429	-1.79414e-05
ICVF	IPS1	-0.00464067	-1.09127	0.00425255	0.275164	0.969791	4.13687e-06
ICVF	FFC	-0.00335404	-1.04524	0.00320887	0.295919	0.969791	1.09487e-06
ICVF	V3B	-0.0041994	-1.1282	0.00372222	0.259245	0.956213	4.05696e-06
ICVF	LO1	-0.000346545	-0.088316	0.00392393	0.929626	0.981429	-1.62223e-05
ICVF	LO2	-0.00381449	-1.03256	0.00369421	0.301819	0.969791	9.94242e-07
ICVF	PIT	0.000654597	0.194777	0.00336075	0.845569	0.981429	-1.23557e-05
ICVF	MT	-0.000551011	-0.128383	0.00429191	0.897846	0.981429	-2.0454e-05
ICVF	A1	0.00255623	0.589529	0.00433605	0.555511	0.981429	-1.28785e-05
ICVF	PSL	-0.00229571	-0.652527	0.00351819	0.514066	0.981429	-9.31918e-06
ICVF	SFL	-0.00338996	-0.781203	0.00433941	0.434689	0.981429	-1.00791e-05
ICVF	PCV	0.000742775	0.214108	0.00346917	0.830465	0.981429	-2.03009e-05
ICVF	STV	-0.00199533	-0.622511	0.0032053	0.53361	0.981429	-7.31448e-06
ICVF	7Pm	0.00149236	0.348108	0.00428706	0.727761	0.981429	-2.25234e-05
ICVF	7m	0.000571654	0.178644	0.00319996	0.858218	0.981429	-1.83404e-05
ICVF	POS1	0.000403532	0.131104	0.00307795	0.895694	0.981429	-1.07652e-05
ICVF	23d	0.000936165	0.260137	0.00359873	0.79476	0.981429	-2.34115e-05
ICVF	v23ab	0.0025013	0.692538	0.00361179	0.488604	0.981429	-1.02607e-05
ICVF	d23ab	0.00015093	0.0444405	0.00339623	0.964554	0.981429	-2.20042e-05
ICVF	31pv	-0.000646898	-0.190861	0.00338936	0.848636	0.981429	-1.82232e-05
ICVF	5m	0.00987949	2.0184	0.00489472	0.0435581	0.912125	8.24756e-05
ICVF	5mv	0.00511942	1.31335	0.00389797	0.189073	0.949539	1.61447e-05
ICVF	23c	-0.00220425	-0.541758	0.0040687	0.587989	0.981429	-1.89115e-05
ICVF	5L	-0.00101123	-0.238672	0.00423691	0.811362	0.981429	-2.31696e-05
ICVF	24dd	0.00371757	0.877577	0.00423618	0.38018	0.981429	-5.91867e-06
ICVF	24dv	-0.000697846	-0.16677	0.00418449	0.867552	0.981429	-2.572e-05
ICVF	7AL	-0.00327333	-0.79591	0.0041127	0.42609	0.981429	-8.45688e-06
ICVF	SCEF	0.00251173	0.627445	0.00400311	0.530372	0.981429	-1.63345e-05
ICVF	6ma	-0.000339561	-0.0833751	0.00407269	0.933554	0.981429	-2.38856e-05
ICVF	7Am	-0.00347816	-0.879911	0.00395286	0.378914	0.981429	-5.17503e-06
ICVF	7PL	0.00427222	1.00729	0.00424131	0.313804	0.969791	3.13019e-07
ICVF	7PC	-0.00493255	-1.26246	0.00390709	0.206792	0.949539	1.2148e-05
ICVF	LIPv	0.00161183	0.402893	0.00400064	0.68703	0.981429	-1.56442e-05
ICVF	VIP	0.00239874	0.569791	0.00420986	0.568824	0.981429	-1.49866e-05
ICVF	MIP	0.00554423	1.40139	0.00395624	0.161108	0.949539	1.68448e-05
ICVF	1	0.00178846	0.474884	0.0037661	0.634873	0.981429	-1.36091e-05
ICVF	2	0.00396312	1.02294	0.00387423	0.306342	0.969791	8.16105e-07
ICVF	3a	-0.00152973	-0.415622	0.00368057	0.677689	0.981429	-1.43216e-05
ICVF	6d	-0.0012857	-0.277081	0.00464017	0.78172	0.981429	-2.38511e-05
ICVF	6mp	0.000921484	0.207916	0.004432	0.835296	0.981429	-2.4746e-05
ICVF	6v	0.000198923	0.0504298	0.00394455	0.95978	0.981429	-1.887e-05
ICVF	p24pr	-0.00117299	-0.292154	0.00401498	0.770171	0.981429	-2.49013e-05
ICVF	33pr	-0.000473036	-0.115508	0.00409527	0.908043	0.981429	-2.42821e-05
ICVF	a24pr	-0.00209511	-0.492727	0.00425207	0.622209	0.981429	-2.11092e-05
ICVF	p32pr	0.00180415	0.462303	0.00390253	0.643867	0.981429	-2.04526e-05
ICVF	a24	0.00125708	0.384641	0.00326819	0.700506	0.981429	-1.52874e-05
ICVF	d32	0.00235668	0.607062	0.00388211	0.543814	0.981429	-1.65848e-05
ICVF	8BM	0.00182093	0.46319	0.00393127	0.643231	0.981429	-2.12425e-05
ICVF	p32	0.00129082	0.34036	0.0037925	0.733588	0.981429	-2.11377e-05
ICVF	10r	0.00655779	1.70368	0.00384919	0.0884505	0.912125	4.07576e-05
ICVF	47m	-0.000886455	-0.224475	0.00394902	0.822389	0.981429	-1.74987e-05
ICVF	8Av	-0.00663783	-1.75323	0.00378606	0.0795724	0.912125	4.07548e-05
ICVF	8Ad	-0.000957091	-0.247371	0.00386905	0.804623	0.981429	-2.11492e-05
ICVF	9m	-0.00256993	-0.723331	0.00355291	0.469482	0.981429	-1.08471e-05
ICVF	8BL	-0.00317669	-0.713658	0.00445128	0.475444	0.981429	-1.25028e-05
ICVF	9p	-0.000765211	-0.186802	0.00409637	0.851817	0.981429	-2.20827e-05
ICVF	10d	-0.0043425	-1.04781	0.00414435	0.294734	0.969791	2.0002e-06
ICVF	8C	-0.00705371	-2.08728	0.00337938	0.0368707	0.912125	5.03299e-05
ICVF	44	-0.000312794	-0.115366	0.00271132	0.908156	0.981429	-1.02953e-05
ICVF	45	0.00541018	1.45997	0.00370568	0.144309	0.949539	2.00122e-05
ICVF	47l	0.00883343	2.49867	0.00353525	0.012471	0.901081	9.0826e-05
ICVF	a47r	0.00116262	0.353736	0.00328668	0.723539	0.981429	-1.24605e-05
ICVF	6r	-0.00549091	-1.55666	0.00352737	0.119562	0.949539	2.45608e-05
ICVF	IFJa	0.000571164	0.14324	0.00398745	0.886101	0.981429	-2.02031e-05
ICVF	IFJp	-0.00424302	-0.999717	0.00424422	0.317455	0.969791	-1.32867e-08
ICVF	IFSp	-0.000935311	-0.232995	0.0040143	0.815767	0.981429	-1.94599e-05
ICVF	IFSa	0.000617785	0.158929	0.00388719	0.873726	0.981429	-1.91401e-05
ICVF	p9-46v	-0.00411018	-1.09436	0.00375577	0.273803	0.969791	3.62183e-06
ICVF	46	-0.00611688	-1.64155	0.00372627	0.100692	0.912125	3.40113e-05
ICVF	a9-46v	-0.000141364	-0.037661	0.00375359	0.969958	0.981429	-1.78046e-05
ICVF	9-46d	-0.00347152	-0.941517	0.00368715	0.346447	0.969791	-2.20179e-06
ICVF	9a	-0.00530672	-1.24374	0.00426676	0.213606	0.949539	1.22484e-05
ICVF	10v	0.00161114	0.423081	0.00380812	0.672239	0.981429	-1.66455e-05
ICVF	a10p	-0.00536351	-1.34211	0.00399633	0.17957	0.949539	1.54108e-05
ICVF	10pp	0.000562933	0.141332	0.00398306	0.887609	0.981429	-2.00568e-05
ICVF	11l	0.00135864	0.418981	0.00324273	0.675233	0.981429	-1.10075e-05
ICVF	13l	0.00295524	0.964957	0.00306256	0.334574	0.969791	-8.48722e-07
ICVF	OFC	0.005814	1.31688	0.00441497	0.187888	0.949539	1.89488e-05
ICVF	47s	0.000642628	0.184635	0.00348053	0.853516	0.981429	-1.71371e-05
ICVF	LIPd	0.000150119	0.0382888	0.00392071	0.969458	0.981429	-1.85617e-05
ICVF	6a	-0.000534757	-0.127935	0.00417991	0.898201	0.981429	-2.57926e-05
ICVF	i6-8	-0.00305901	-0.69482	0.0044026	0.487174	0.981429	-1.37839e-05
ICVF	s6-8	-0.00578283	-1.32785	0.00435504	0.184238	0.949539	1.91217e-05
ICVF	43	-0.0001469	-0.049191	0.00298633	0.960767	0.981429	-1.14456e-05
ICVF	OP4	-0.000115011	-0.0406742	0.00282761	0.967556	0.981429	-1.02438e-05
ICVF	OP1	-0.00509959	-1.68853	0.00302014	0.0913197	0.912125	2.28665e-05
ICVF	OP2-3	0.00127338	0.378391	0.00336524	0.705143	0.981429	-1.17041e-05
ICVF	52	0.0066091	1.6809	0.00393187	0.0927914	0.912125	3.19584e-05
ICVF	RI	-0.00311447	-0.941572	0.00330774	0.346419	0.969791	-1.54589e-06
ICVF	PFcm	0.00176738	0.615389	0.00287198	0.538302	0.981429	-6.48872e-06
ICVF	PoI2	0.000185498	0.0549012	0.00337877	0.956218	0.981429	-1.9953e-05
ICVF	TA2	-0.00259885	-0.572209	0.00454178	0.567184	0.981429	-1.5219e-05
ICVF	FOP4	0.00052566	0.163809	0.00320897	0.869882	0.981429	-1.40561e-05
ICVF	MI	0.00472894	1.37137	0.00344832	0.170268	0.949539	1.63861e-05
ICVF	Pir	0.00259049	0.725577	0.00357025	0.468103	0.981429	-7.96446e-06
ICVF	AVI	0.00396001	1.27478	0.00310642	0.202395	0.949539	9.58596e-06
ICVF	AAIC	0.00103834	0.324677	0.00319807	0.745428	0.981429	-1.50282e-05
ICVF	FOP1	0.00597201	1.6384	0.00364502	0.101347	0.912125	3.00148e-05
ICVF	FOP3	-0.000472134	-0.1417	0.00333191	0.887318	0.981429	-1.32483e-05
ICVF	FOP2	8.43084e-05	0.0232779	0.00362182	0.981429	0.981429	-1.61365e-05
ICVF	PFt	-0.00239046	-0.670307	0.00356622	0.502667	0.981429	-9.73762e-06
ICVF	AIP	0.00144964	0.463409	0.00312821	0.643074	0.981429	-1.05849e-05
ICVF	EC	0.000139095	0.030071	0.00462556	0.976011	0.981429	-2.79978e-05
ICVF	PreS	-0.00497085	-1.19642	0.00415476	0.23154	0.949539	7.83741e-06
ICVF	H	-0.0041913	-0.830223	0.0050484	0.406419	0.981429	-8.5979e-06
ICVF	ProS	0.00324263	0.923814	0.00351005	0.35559	0.969791	-1.95526e-06
ICVF	PeEc	0.00867942	2.33836	0.00371176	0.0193749	0.901081	8.57475e-05
ICVF	STGa	0.000678221	0.164293	0.00412811	0.869501	0.981429	-1.96069e-05
ICVF	PBelt	0.00461797	1.17417	0.00393297	0.240336	0.956213	6.48338e-06
ICVF	A5	-0.0030406	-0.933134	0.00325849	0.350758	0.969791	-1.58854e-06
ICVF	PHA1	0.00407696	1.24754	0.003268	0.212209	0.949539	7.33905e-06
ICVF	PHA3	0.0063613	1.98637	0.00320247	0.0470005	0.912125	3.90064e-05
ICVF	STSda	-0.000913003	-0.255529	0.003573	0.798317	0.981429	-1.43055e-05
ICVF	STSdp	-0.00425096	-1.19497	0.00355739	0.232109	0.949539	5.77181e-06
ICVF	STSvp	-0.00379121	-1.15811	0.00327361	0.246827	0.956213	4.58198e-06
ICVF	TGd	0.00424452	1.1338	0.00374364	0.256889	0.956213	4.64277e-06
ICVF	TE1a	0.00423444	1.2799	0.00330842	0.200591	0.949539	9.25986e-06
ICVF	TE1p	-0.00265386	-0.939134	0.00282586	0.347669	0.969791	-1.15259e-06
ICVF	TE2a	0.00600951	1.90071	0.00316171	0.0573486	0.912125	3.11804e-05
ICVF	TF	0.00405044	1.21558	0.0033321	0.224153	0.949539	6.81468e-06
ICVF	TE2p	-0.000657509	-0.187753	0.00350199	0.851071	0.981429	-1.31462e-05
ICVF	PHT	-0.00472184	-1.60877	0.00293506	0.107677	0.922946	1.66338e-05
ICVF	PH	-0.00026257	-0.0825184	0.00318196	0.934235	0.981429	-1.14804e-05
ICVF	TPOJ1	-0.000225289	-0.0708241	0.00318096	0.943538	0.981429	-1.1169e-05
ICVF	TPOJ2	-0.00203195	-0.582535	0.00348813	0.560211	0.981429	-9.63722e-06
ICVF	TPOJ3	-0.00238206	-0.591081	0.00403001	0.554471	0.981429	-1.18748e-05
ICVF	DVT	0.00522677	1.49896	0.00348693	0.133894	0.949539	1.92999e-05
ICVF	PGp	-0.00480166	-1.38485	0.00346727	0.166107	0.949539	1.36244e-05
ICVF	IP2	-0.00260786	-0.644153	0.00404851	0.519481	0.981429	-1.38339e-05
ICVF	IP1	-0.00242886	-0.692713	0.0035063	0.488495	0.981429	-8.68587e-06
ICVF	IP0	-0.00504841	-1.31188	0.00384823	0.189571	0.949539	1.27768e-05
ICVF	PFop	-0.000659119	-0.230917	0.00285436	0.817381	0.981429	-1.0876e-05
ICVF	PF	-0.00277423	-1.22472	0.0022652	0.220691	0.949539	3.52885e-06
ICVF	PFm	-0.00175056	-0.653956	0.00267688	0.513145	0.981429	-5.87751e-06
ICVF	PGi	-0.00237291	-0.87419	0.00271441	0.382021	0.981429	-2.09902e-06
ICVF	PGs	0.00107216	0.339233	0.00316056	0.734437	0.981429	-1.11898e-05
ICVF	V6A	-0.00141426	-0.315192	0.00448696	0.752618	0.981429	-2.23221e-05
ICVF	VMV1	-0.000498849	-0.142571	0.00349896	0.88663	0.981429	-1.44932e-05
ICVF	VMV3	0.0058811	1.64149	0.00358279	0.100706	0.912125	2.59493e-05
ICVF	PHA2	0.00189731	0.420414	0.00451295	0.674186	0.981429	-1.94668e-05
ICVF	V4t	-0.00956875	-2.32601	0.0041138	0.020024	0.901081	8.29594e-05
ICVF	FST	-0.00700739	-1.90931	0.00367012	0.0562317	0.912125	3.87884e-05
ICVF	V3CD	-0.00178019	-0.499654	0.00356284	0.617322	0.981429	-1.06508e-05
ICVF	LO3	0.00224696	0.60045	0.00374213	0.548211	0.981429	-1.00896e-05
ICVF	VMV2	9.23013e-05	0.0241181	0.00382706	0.980759	0.981429	-1.57815e-05
ICVF	31pd	-0.00284471	-0.70876	0.00401365	0.478479	0.981429	-1.28751e-05
ICVF	31a	0.00114158	0.330808	0.00345089	0.740791	0.981429	-1.92136e-05
ICVF	VVC	0.00377141	1.1257	0.00335029	0.260302	0.956213	3.90904e-06
ICVF	25	0.0024862	0.613454	0.00405279	0.53958	0.981429	-1.35229e-05
ICVF	s32	-0.00057966	-0.156738	0.00369826	0.875452	0.981429	-2.11341e-05
ICVF	pOFC	0.00411905	0.970067	0.00424614	0.33202	0.969791	-1.4805e-06
ICVF	PoI1	0.00702497	1.92692	0.00364569	0.053998	0.912125	5.99096e-05
ICVF	Ig	0.0026595	0.795928	0.00334138	0.42608	0.981429	-5.42279e-06
ICVF	FOP5	0.00714375	1.71447	0.00416673	0.0864516	0.912125	4.08067e-05
ICVF	p10p	0.00044081	0.120002	0.00367334	0.904482	0.981429	-1.63663e-05
ICVF	p47r	0.00668724	1.81509	0.00368425	0.0695197	0.912125	4.09232e-05
ICVF	TGv	0.0117621	3.17005	0.00371039	0.00152555	0.2746	0.000178749
ICVF	MBelt	0.00266331	0.624505	0.00426468	0.532301	0.981429	-1.19149e-05
ICVF	LBelt	0.00243	0.635556	0.00382343	0.525071	0.981429	-9.65959e-06
ICVF	A4	-0.00174021	-0.435817	0.00399297	0.662972	0.981429	-1.51913e-05
ICVF	STSva	-0.00275522	-0.938692	0.00293517	0.347896	0.969791	-1.31576e-06
ICVF	TE1m	-0.0019754	-0.596821	0.00330987	0.550631	0.981429	-8.61844e-06
ICVF	PI	0.000829988	0.18968	0.00437573	0.849561	0.981429	-1.9563e-05
ICVF	a32pr	-0.00144186	-0.375929	0.00383546	0.706972	0.981429	-2.22869e-05
ICVF	p24	0.000818875	0.220991	0.00370547	0.825101	0.981429	-2.15925e-05
ISOVF	V1	-0.00328597	-0.848775	0.00387143	0.396013	0.998097	-4.20973e-06
ISOVF	MST	-0.0105231	-2.19954	0.00478425	0.0278471	0.998097	8.83159e-05
ISOVF	V6	-0.00151314	-0.337625	0.00448172	0.735648	0.998097	-1.78595e-05
ISOVF	V2	-0.00174409	-0.460642	0.00378622	0.645059	0.998097	-1.13595e-05
ISOVF	V3	-0.000207826	-0.0470546	0.00441671	0.96247	0.998097	-1.95262e-05
ISOVF	V4	-0.00203992	-0.45875	0.00444669	0.646417	0.998097	-1.56533e-05
ISOVF	V8	-0.00091842	-0.188286	0.0048778	0.850654	0.998097	-2.30445e-05
ISOVF	4	-0.00162224	-0.437462	0.0037083	0.661779	0.998097	-1.11173e-05
ISOVF	3b	0.00309683	0.678566	0.00456379	0.497418	0.998097	-1.12563e-05
ISOVF	FEF	0.00419117	1.07404	0.00390225	0.282814	0.998097	2.33487e-06
ISOVF	PEF	0.00251567	0.532658	0.00472286	0.594274	0.998097	-1.60416e-05
ISOVF	55b	0.00641276	1.57939	0.00406029	0.114257	0.998097	2.47219e-05
ISOVF	V3A	-0.0056139	-1.17166	0.0047914	0.241341	0.998097	8.57601e-06
ISOVF	RSC	0.00468776	0.911375	0.00514361	0.362105	0.998097	-4.52321e-06
ISOVF	POS2	-0.00560392	-1.17843	0.0047554	0.238633	0.998097	8.76819e-06
ISOVF	V7	0.00182575	0.382494	0.00477328	0.702098	0.998097	-1.95163e-05
ISOVF	IPS1	-0.00318708	-0.757887	0.00420522	0.448525	0.998097	-7.55572e-06
ISOVF	FFC	0.00385294	0.781018	0.00493323	0.434798	0.998097	-9.617e-06
ISOVF	V3B	0.000547493	0.126449	0.00432974	0.899377	0.998097	-1.84575e-05
ISOVF	LO1	-0.00553432	-1.08752	0.00508893	0.276815	0.998097	4.7382e-06
ISOVF	LO2	-4.23135e-05	-0.00823941	0.0051355	0.993426	0.998097	-2.66681e-05
ISOVF	PIT	-0.00469327	-0.928632	0.00505396	0.353087	0.998097	-3.59736e-06
ISOVF	MT	-0.00751982	-1.6542	0.0045459	0.098097	0.998097	3.58997e-05
ISOVF	A1	0.00457772	1.17467	0.00389704	0.240137	0.998097	5.7699e-06
ISOVF	PSL	0.000988957	0.249616	0.00396192	0.802886	0.998097	-1.47638e-05
ISOVF	SFL	-0.00112349	-0.253787	0.00442692	0.799662	0.998097	-1.83315e-05
ISOVF	PCV	-0.00135733	-0.307652	0.00441191	0.758349	0.998097	-1.77651e-05
ISOVF	STV	0.00548259	1.22955	0.00445902	0.218874	0.998097	1.01774e-05
ISOVF	7Pm	0.0055584	1.20825	0.00460037	0.22696	0.998097	9.75151e-06
ISOVF	7m	0.00047083	0.122461	0.00384475	0.902535	0.998097	-1.46792e-05
ISOVF	POS1	0.000679096	0.129908	0.00522753	0.89664	0.998097	-2.68007e-05
ISOVF	23d	-0.00456626	-1.17778	0.00387699	0.238892	0.998097	5.82866e-06
ISOVF	v23ab	0.00761021	1.64762	0.00461892	0.099441	0.998097	3.66866e-05
ISOVF	d23ab	-0.00405646	-1.03734	0.00391044	0.299585	0.998097	1.16663e-06
ISOVF	31pv	-0.000213353	-0.0502908	0.00424238	0.959891	0.998097	-1.80386e-05
ISOVF	5m	-0.00763074	-1.68278	0.00453461	0.0924283	0.998097	3.76233e-05
ISOVF	5mv	-0.00566952	-1.2176	0.00465629	0.223384	0.998097	1.04615e-05
ISOVF	23c	-0.0032383	-0.846604	0.00382505	0.397223	0.998097	-4.14559e-06
ISOVF	5L	0.000129109	0.030528	0.00422921	0.975646	0.998097	-1.78864e-05
ISOVF	24dd	-0.00223015	-0.504258	0.00442263	0.614084	0.998097	-1.46178e-05
ISOVF	24dv	0.00383535	0.811877	0.00472406	0.416868	0.998097	-7.63457e-06
ISOVF	7AL	-0.00251179	-0.602114	0.00417162	0.547102	0.998097	-1.10905e-05
ISOVF	SCEF	-0.00202018	-0.477067	0.00423458	0.633318	0.998097	-1.38506e-05
ISOVF	6ma	-0.00203503	-0.480093	0.00423883	0.631165	0.998097	-1.38303e-05
ISOVF	7Am	-0.00308621	-0.724528	0.00425961	0.468747	0.998097	-8.62034e-06
ISOVF	7PL	-0.00913714	-2.02764	0.00450629	0.0426052	0.998097	6.30914e-05
ISOVF	7PC	0.0054243	1.30562	0.00415458	0.191692	0.998097	1.21926e-05
ISOVF	LIPv	0.00306991	0.703131	0.00436605	0.481979	0.998097	-9.65017e-06
ISOVF	VIP	-0.00330087	-0.756262	0.00436472	0.449498	0.998097	-8.14012e-06
ISOVF	MIP	0.00306109	0.658727	0.00464698	0.510076	0.998097	-1.22517e-05
ISOVF	1	0.00113888	0.301815	0.00377343	0.762795	0.998097	-1.29683e-05
ISOVF	2	2.46528e-05	0.00686878	0.0035891	0.99452	0.998097	-1.2919e-05
ISOVF	3a	-0.00279487	-0.871214	0.00320802	0.383644	0.998097	-2.48778e-06
ISOVF	6d	-5.36922e-05	-0.0124134	0.00432533	0.990096	0.998097	-1.87175e-05
ISOVF	6mp	-0.00332097	-0.755084	0.00439815	0.450204	0.998097	-8.31179e-06
ISOVF	6v	0.00637772	1.52729	0.00417585	0.1267	0.998097	2.33517e-05
ISOVF	p24pr	0.000230939	0.0568094	0.00406515	0.954697	0.998097	-1.64543e-05
ISOVF	33pr	0.003157	0.637359	0.00495326	0.523896	0.998097	-1.45887e-05
ISOVF	a24pr	-0.00234287	-0.505287	0.00463671	0.61336	0.998097	-1.60707e-05
ISOVF	p32pr	-0.000143416	-0.0317527	0.00451665	0.974669	0.998097	-2.0428e-05
ISOVF	a24	-0.00384726	-0.800413	0.00480659	0.423478	0.998097	-8.31897e-06
ISOVF	d32	-0.00197685	-0.424966	0.00465179	0.670865	0.998097	-1.77911e-05
ISOVF	8BM	-0.00250949	-0.56264	0.00446021	0.573684	0.998097	-1.36278e-05
ISOVF	p32	-0.0037853	-0.748207	0.00505916	0.454341	0.998097	-1.13438e-05
ISOVF	10r	0.00105198	0.221345	0.00475267	0.824825	0.998097	-2.15189e-05
ISOVF	47m	-0.00800106	-1.64984	0.00484958	0.0989847	0.998097	4.05426e-05
ISOVF	8Av	0.00431445	1.05229	0.00410005	0.292673	0.998097	1.80956e-06
ISOVF	8Ad	0.00324632	0.809632	0.00400963	0.418158	0.998097	-5.57191e-06
ISOVF	9m	0.00227864	0.527055	0.00432334	0.598159	0.998097	-1.35535e-05
ISOVF	8BL	-0.00110748	-0.248631	0.00445432	0.803648	0.998097	-1.8661e-05
ISOVF	9p	0.00374843	0.862157	0.00434773	0.388608	0.998097	-4.86981e-06
ISOVF	10d	0.000960649	0.208543	0.00460647	0.834806	0.998097	-2.03947e-05
ISOVF	8C	0.00854223	2.03635	0.00419488	0.0417238	0.998097	5.53721e-05
ISOVF	44	0.000359901	0.080979	0.00444438	0.935459	0.998097	-1.97615e-05
ISOVF	45	0.00600223	1.17725	0.00509852	0.239104	0.998097	1.00701e-05
ISOVF	47l	-0.000131455	-0.0262075	0.00501592	0.979092	0.998097	-2.51426e-05
ISOVF	a47r	-0.000246659	-0.0552996	0.00446042	0.9559	0.998097	-1.99377e-05
ISOVF	6r	0.00292625	0.799919	0.00365819	0.423764	0.998097	-4.84202e-06
ISOVF	IFJa	0.00388103	0.989487	0.00392227	0.322432	0.998097	-3.23431e-07
ISOVF	IFJp	0.0051165	1.28458	0.00398301	0.198948	0.998097	1.03455e-05
ISOVF	IFSp	0.00571579	1.43962	0.00397035	0.149986	0.998097	1.69217e-05
ISOVF	IFSa	0.00360698	0.902285	0.00399761	0.366913	0.998097	-2.96815e-06
ISOVF	p9-46v	0.0056635	1.31684	0.00430082	0.187901	0.998097	1.36203e-05
ISOVF	46	0.00682034	1.63098	0.00418173	0.102904	0.998097	2.92054e-05
ISOVF	a9-46v	0.00355497	0.799248	0.0044479	0.424153	0.998097	-7.15873e-06
ISOVF	9-46d	0.00178442	0.426489	0.00418399	0.669755	0.998097	-1.43812e-05
ISOVF	9a	0.000142301	0.0317732	0.00447865	0.974653	0.998097	-2.01281e-05
ISOVF	10v	0.00064644	0.147233	0.0043906	0.882949	0.998097	-1.89303e-05
ISOVF	a10p	-0.00080797	-0.175526	0.00460312	0.860667	0.998097	-2.06234e-05
ISOVF	10pp	0.00141991	0.290792	0.00488292	0.771212	0.998097	-2.19214e-05
ISOVF	11l	0.00109656	0.221354	0.00495387	0.824819	0.998097	-2.41101e-05
ISOVF	13l	0.00387217	0.796619	0.00486075	0.425678	0.998097	-8.84023e-06
ISOVF	OFC	-0.00524902	-0.960973	0.0054622	0.336573	0.998097	-2.29483e-06
ISOVF	47s	-0.00448762	-0.862353	0.00520392	0.3885	0.998097	-7.00409e-06
ISOVF	LIPd	0.000578564	0.128477	0.00450327	0.897773	0.998097	-1.99518e-05
ISOVF	6a	-0.00340909	-0.909713	0.00374743	0.362981	0.998097	-2.43077e-06
ISOVF	i6-8	-0.00442136	-1.03926	0.00425433	0.298692	0.998097	1.45603e-06
ISOVF	s6-8	0.00159935	0.352508	0.00453705	0.724459	0.998097	-1.81402e-05
ISOVF	43	-0.000990511	-0.193781	0.0051115	0.846349	0.998097	-2.52797e-05
ISOVF	OP4	0.00539772	1.02404	0.00527102	0.305826	0.998097	1.35706e-06
ISOVF	OP1	0.00122551	0.226765	0.00540432	0.820608	0.998097	-2.78448e-05
ISOVF	OP2-3	0.000747407	0.138298	0.00540434	0.890006	0.998097	-2.86137e-05
ISOVF	52	0.00268106	0.624696	0.00429179	0.532175	0.998097	-1.12791e-05
ISOVF	RI	0.00344213	0.771248	0.00446306	0.440566	0.998097	-8.0907e-06
ISOVF	PFcm	0.00218006	0.432529	0.00504026	0.66536	0.998097	-2.07653e-05
ISOVF	PoI2	-0.00278807	-0.635937	0.0043842	0.524822	0.998097	-1.14677e-05
ISOVF	TA2	0.00743022	1.54046	0.00482337	0.123458	0.998097	3.20632e-05
ISOVF	FOP4	0.000272718	0.051531	0.00529231	0.958903	0.998097	-2.82663e-05
ISOVF	MI	0.00313068	0.774184	0.00404384	0.438828	0.998097	-6.54568e-06
ISOVF	Pir	-0.000806623	-0.159505	0.00505703	0.873272	0.998097	-2.50995e-05
ISOVF	AVI	0.00227096	0.477495	0.00475599	0.633013	0.998097	-1.752e-05
ISOVF	AAIC	0.00206174	0.41519	0.00496577	0.678006	0.998097	-2.04939e-05
ISOVF	FOP1	0.000461838	0.0847388	0.00545014	0.93247	0.998097	-2.95496e-05
ISOVF	FOP3	0.00314611	0.625968	0.00502599	0.53134	0.998097	-1.56346e-05
ISOVF	FOP2	-0.00300149	-0.557482	0.00538401	0.577202	0.998097	-1.99992e-05
ISOVF	PFt	0.00277423	0.732217	0.00378881	0.464042	0.998097	-6.69332e-06
ISOVF	AIP	0.0062504	1.78131	0.00350888	0.0748713	0.998097	2.68308e-05
ISOVF	EC	-0.00694257	-1.26928	0.00546967	0.204349	0.998097	1.82921e-05
ISOVF	PreS	0.00233218	0.458998	0.00508102	0.646239	0.998097	-2.05571e-05
ISOVF	H	4.31702e-05	0.00835855	0.0051648	0.993331	0.998097	-2.66921e-05
ISOVF	ProS	-0.00277893	-0.558142	0.00497889	0.576751	0.998097	-1.77936e-05
ISOVF	PeEc	-0.00616567	-1.23241	0.00500292	0.217804	0.998097	1.30111e-05
ISOVF	STGa	0.000309092	0.0601458	0.00513905	0.95204	0.998097	-2.64325e-05
ISOVF	PBelt	0.0039474	1.02971	0.00383352	0.303155	0.998097	8.87597e-07
ISOVF	A5	0.0070297	1.62773	0.00431872	0.103593	0.998097	3.08493e-05
ISOVF	PHA1	0.00380245	0.692248	0.00549291	0.488787	0.998097	-1.61174e-05
ISOVF	PHA3	0.0015626	0.31399	0.0049766	0.753531	0.998097	-2.24715e-05
ISOVF	STSda	0.00378313	0.730323	0.00518007	0.465198	0.998097	-1.27797e-05
ISOVF	STSdp	0.000728634	0.152159	0.00478865	0.879063	0.998097	-2.34683e-05
ISOVF	STSvp	-0.00439583	-1.09291	0.00402214	0.274443	0.998097	3.15288e-06
ISOVF	TGd	0.00118558	0.233613	0.00507498	0.815287	0.998097	-2.44045e-05
ISOVF	TE1a	0.00266071	0.624277	0.00426207	0.53245	0.998097	-1.11129e-05
ISOVF	TE1p	-0.00489292	-1.14763	0.00426348	0.251128	0.998097	5.7811e-06
ISOVF	TE2a	1.16226e-05	0.00238466	0.00487389	0.998097	0.998097	-2.41085e-05
ISOVF	TF	0.00527113	1.02466	0.00514427	0.305531	0.998097	1.3587e-06
ISOVF	TE2p	0.00555414	1.07182	0.00518198	0.28381	0.998097	4.10405e-06
ISOVF	PHT	-0.000238451	-0.0541592	0.00440278	0.956809	0.998097	-1.93234e-05
ISOVF	PH	0.000381587	0.0776078	0.00491686	0.938141	0.998097	-2.42287e-05
ISOVF	TPOJ1	-0.00298769	-0.659666	0.0045291	0.509473	0.998097	-1.16245e-05
ISOVF	TPOJ2	-0.00339121	-0.762547	0.00444722	0.445739	0.998097	-8.30551e-06
ISOVF	TPOJ3	-0.00178599	-0.378757	0.00471539	0.704871	0.998097	-1.92035e-05
ISOVF	DVT	-0.00770749	-1.71318	0.00449894	0.0866897	0.998097	3.92261e-05
ISOVF	PGp	-0.00431135	-0.891155	0.00483794	0.372853	0.998097	-4.84071e-06
ISOVF	IP2	0.00351416	0.899117	0.00390846	0.368597	0.998097	-2.93755e-06
ISOVF	IP1	-0.00208057	-0.507597	0.00409886	0.61174	0.998097	-1.25329e-05
ISOVF	IP0	-0.0025276	-0.567515	0.0044538	0.570368	0.998097	-1.35212e-05
ISOVF	PFop	0.00241087	0.563669	0.0042771	0.572983	0.998097	-1.25548e-05
ISOVF	PF	0.00560603	1.44142	0.00388924	0.149475	0.998097	1.6353e-05
ISOVF	PFm	-0.00185483	-0.49046	0.00378182	0.623812	0.998097	-1.08904e-05
ISOVF	PGi	-0.000182361	-0.0443586	0.00411105	0.964619	0.998097	-1.68838e-05
ISOVF	PGs	-0.00181229	-0.414544	0.00437175	0.678478	0.998097	-1.58759e-05
ISOVF	V6A	7.7274e-05	0.0163473	0.00472701	0.986957	0.998097	-2.23556e-05
ISOVF	VMV1	-0.00139426	-0.255035	0.00546691	0.798697	0.998097	-2.80956e-05
ISOVF	VMV3	0.00500791	1.06416	0.00470596	0.287263	0.998097	3.01969e-06
ISOVF	PHA2	-0.00855296	-1.64547	0.00519787	0.0998821	0.998097	4.56759e-05
ISOVF	V4t	0.00691437	1.42853	0.00484019	0.153149	0.998097	2.45286e-05
ISOVF	FST	0.00100909	0.204326	0.00493864	0.8381	0.998097	-2.34691e-05
ISOVF	V3CD	-0.00437216	-0.908665	0.00481163	0.363534	0.998097	-4.04138e-06
ISOVF	LO3	-0.00739297	-1.51259	0.00488762	0.130394	0.998097	3.08396e-05
ISOVF	VMV2	-0.00689337	-1.33806	0.00515176	0.180886	0.998097	2.11375e-05
ISOVF	31pd	0.000163822	0.0377391	0.0043409	0.969896	0.998097	-1.90457e-05
ISOVF	31a	-0.00125201	-0.296742	0.00421919	0.766666	0.998097	-1.62605e-05
ISOVF	VVC	-0.00726747	-1.49732	0.00485365	0.13432	0.998097	2.96015e-05
ISOVF	25	0.000572284	0.116709	0.00490351	0.907091	0.998097	-2.39117e-05
ISOVF	s32	-0.0146471	-2.91348	0.00502734	0.00357669	0.643805	0.000189837
ISOVF	pOFC	-0.00212343	-0.38525	0.00551184	0.700055	0.998097	-2.60333e-05
ISOVF	PoI1	-0.000273721	-0.0555545	0.00492708	0.955697	0.998097	-2.41243e-05
ISOVF	Ig	0.00172603	0.371443	0.00464683	0.71031	0.998097	-1.85969e-05
ISOVF	FOP5	0.00134173	0.255854	0.00524412	0.798065	0.998097	-2.56956e-05
ISOVF	p10p	0.00353324	0.752069	0.00469803	0.452015	0.998097	-9.62184e-06
ISOVF	p47r	0.00268178	0.600074	0.00446908	0.548461	0.998097	-1.28083e-05
ISOVF	TGv	0.00321442	0.626657	0.00512948	0.530889	0.998097	-1.6386e-05
ISOVF	MBelt	0.00497323	1.13584	0.00437844	0.256031	0.998097	5.56263e-06
ISOVF	LBelt	0.00231946	0.562303	0.00412493	0.573914	0.998097	-1.16386e-05
ISOVF	A4	0.00457497	1.25975	0.00363165	0.207769	0.998097	7.76502e-06
ISOVF	STSva	9.08049e-05	0.0218574	0.00415443	0.982562	0.998097	-1.73119e-05
ISOVF	TE1m	-0.00626635	-1.49551	0.00419011	0.134792	0.998097	2.17475e-05
ISOVF	PI	-0.000393557	-0.0795968	0.00494438	0.936558	0.998097	-2.44256e-05
ISOVF	a32pr	-0.0012556	-0.2661	0.00471852	0.790164	0.998097	-2.07698e-05
ISOVF	p24	0.00323629	0.766148	0.0042241	0.443594	0.998097	-7.4092e-06

### Sheet: S19
Regional regression - Interaction between Sex and PGS (ABCD) - accounting for global phenotype
SA = Surface area; CT = Cortical thickness; MC = Mean curvature; ICVF = Intracellular volume fraction; ISOVF = Isotropic volume fraction; p.adj = p-value adjusted (fdr=5%, n=180); variance explained specific on variance explained by PGS:Sex
*** beta, t-value, standard error, p-value and p.adj are all based on PGS:SEX coefficient
phenoype	brain region	beta	t-value	standard error	p-value	p.adj	variance explained
SA	V1	0.00116635	0.0947132	0.0123146	0.924546	0.980925	-0.000150955
SA	MST	0.00424057	0.351613	0.0120603	0.725144	0.971395	-0.000127295
SA	V6	-0.0261919	-2.16103	0.0121201	0.0307409	0.29123	0.000539279
SA	V2	-0.00302406	-0.271647	0.0111323	0.785905	0.978771	-0.00011477
SA	V3	-0.000292967	-0.0269197	0.010883	0.978525	0.988811	-0.000117548
SA	V4	0.00239609	0.222282	0.0107795	0.824104	0.978771	-0.00010929
SA	V8	-0.00981482	-0.850359	0.011542	0.395167	0.816928	-3.65547e-05
SA	4	0.0140256	1.51492	0.00925827	0.129857	0.581645	0.000111911
SA	3b	0.00616735	0.625919	0.00985328	0.531397	0.919726	-5.90658e-05
SA	FEF	0.0179227	1.46707	0.0122166	0.142421	0.581645	0.000171883
SA	PEF	0.0114872	0.924985	0.0124188	0.355019	0.800906	-2.2886e-05
SA	55b	0.0124036	1.07705	0.0115163	0.281512	0.7563	2.1508e-05
SA	V3A	-0.0141454	-1.19253	0.0118616	0.233111	0.686721	5.96361e-05
SA	RSC	-0.0200672	-2.03842	0.00984447	0.0415616	0.307205	0.000306388
SA	POS2	-0.0263672	-2.2836	0.0115463	0.0224377	0.259911	0.000562592
SA	V7	-0.00798231	-0.628353	0.0127035	0.529802	0.919726	-9.86624e-05
SA	IPS1	-0.0125719	-0.989824	0.0127011	0.322309	0.783995	-3.29971e-06
SA	FFC	-0.00609516	-0.580277	0.0105039	0.561755	0.927668	-7.31014e-05
SA	V3B	-0.00887066	-0.730644	0.0121409	0.465032	0.845512	-6.90661e-05
SA	LO1	0.0117354	0.977059	0.0120109	0.328588	0.788611	-6.50185e-06
SA	LO2	0.0117046	1.04514	0.0111991	0.296009	0.761167	1.14321e-05
SA	PIT	0.00951744	0.84279	0.0112928	0.399387	0.816928	-3.64641e-05
SA	MT	0.00267343	0.22459	0.0119036	0.822307	0.978771	-0.000134338
SA	A1	0.000986825	0.0854856	0.0115438	0.931879	0.980925	-0.000130558
SA	PSL	0.00150018	0.130767	0.0114721	0.895965	0.980925	-0.000130748
SA	SFL	0.0148076	1.34084	0.0110435	0.180033	0.621354	9.78066e-05
SA	PCV	0.012864	1.05631	0.0121782	0.290879	0.761167	1.69768e-05
SA	STV	-0.00563529	-0.484319	0.0116355	0.628181	0.942272	-0.000105494
SA	7Pm	0.0052451	0.419492	0.0125034	0.674875	0.960025	-0.000127953
SA	7m	-0.00131456	-0.117937	0.0111463	0.906122	0.980925	-0.000122531
SA	POS1	-0.0123241	-1.21619	0.0101333	0.22397	0.683297	4.96407e-05
SA	23d	-0.00282278	-0.254496	0.0110916	0.799123	0.978771	-0.000114491
SA	v23ab	-0.00977935	-0.923181	0.0105931	0.355958	0.800906	-1.68177e-05
SA	d23ab	-0.0134505	-1.28552	0.0104631	0.198673	0.638592	7.13231e-05
SA	31pv	-0.012671	-1.08268	0.0117033	0.279003	0.7563	2.34677e-05
SA	5m	-0.00105083	-0.0896359	0.0117234	0.92858	0.980925	-0.000139797
SA	5mv	0.0139804	1.27216	0.0109896	0.203378	0.642247	8.12215e-05
SA	23c	0.0190645	1.8202	0.0104739	0.06879	0.402684	0.000259629
SA	5L	0.0253547	2.17615	0.0116512	0.0295919	0.29123	0.000522879
SA	24dd	0.0118197	1.17425	0.0100658	0.240352	0.686721	4.09511e-05
SA	24dv	0.0151123	1.43317	0.0105447	0.151874	0.581645	0.000124144
SA	7AL	0.0187509	1.53526	0.0122135	0.124784	0.578448	0.000205564
SA	SCEF	0.0144105	1.53304	0.00939992	0.12533	0.578448	0.000123064
SA	6ma	0.0298271	2.5146	0.0118616	0.0119486	0.259911	0.000761352
SA	7Am	0.0123917	0.999005	0.012404	0.317841	0.783719	-3.07458e-07
SA	7PL	-0.00634428	-0.522174	0.0121497	0.601573	0.939501	-0.000107963
SA	7PC	0.00504185	0.412533	0.0122217	0.679967	0.960025	-0.000126293
SA	LIPv	-0.00343673	-0.273646	0.012559	0.784368	0.978771	-0.000148281
SA	VIP	0.00112111	0.0933891	0.0120048	0.925598	0.980925	-0.000146817
SA	MIP	-0.000140814	-0.01145	0.0122981	0.990865	0.990865	-0.000153672
SA	1	-0.000188703	-0.0209107	0.00902423	0.983318	0.988811	-8.23946e-05
SA	2	0.0036672	0.339905	0.0107889	0.733943	0.971395	-0.000105435
SA	3a	0.00589496	0.581796	0.0101323	0.560731	0.927668	-6.9555e-05
SA	6d	0.0258805	2.24915	0.0115068	0.0245472	0.259911	0.000544237
SA	6mp	0.0305747	2.50554	0.0122028	0.0122585	0.259911	0.00078858
SA	6v	0.003148	0.275401	0.0114306	0.78302	0.978771	-0.000123131
SA	p24pr	0.00448201	0.41341	0.0108416	0.679324	0.960025	-9.75069e-05
SA	33pr	0.00195872	0.175727	0.0111464	0.860516	0.980925	-0.000119248
SA	a24pr	0.00556095	0.495584	0.011221	0.62021	0.942272	-9.60523e-05
SA	p32pr	0.00532029	0.568625	0.0093564	0.569636	0.930059	-6.29381e-05
SA	a24	-0.00114472	-0.115612	0.00990141	0.907965	0.980925	-9.58155e-05
SA	d32	0.00180584	0.186483	0.00968364	0.852073	0.980925	-9.12987e-05
SA	8BM	0.00020573	0.0221398	0.00929234	0.982337	0.988811	-8.71062e-05
SA	p32	-0.0130681	-1.4045	0.00930443	0.160233	0.588612	8.45705e-05
SA	10r	-0.01965	-1.83062	0.010734	0.0672177	0.402684	0.000272452
SA	47m	-0.012677	-1.13531	0.0111661	0.256303	0.720851	3.59533e-05
SA	8Av	0.0100208	0.937919	0.0106841	0.348332	0.800906	-1.35426e-05
SA	8Ad	0.0100216	0.941599	0.0106431	0.346444	0.800906	-1.2903e-05
SA	9m	0.00185591	0.215972	0.00859327	0.829019	0.978771	-6.99485e-05
SA	8BL	0.000661707	0.0633622	0.0104433	0.949481	0.987899	-0.000108291
SA	9p	0.00269353	0.246641	0.0109209	0.805196	0.978771	-0.00011287
SA	10d	0.00354175	0.390228	0.0090761	0.696385	0.964225	-6.93765e-05
SA	8C	0.00795364	0.755955	0.0105213	0.449713	0.834518	-4.72398e-05
SA	44	0.0177498	1.46155	0.0121445	0.143928	0.581645	0.000169616
SA	45	0.00589857	0.490171	0.0120337	0.624035	0.942272	-0.000109542
SA	47l	-0.0265343	-2.40178	0.0110478	0.0163526	0.259911	0.000580887
SA	a47r	-0.01324	-1.33701	0.00990274	0.181283	0.621354	7.66881e-05
SA	6r	0.00914746	0.782002	0.0116975	0.434251	0.825226	-5.35585e-05
SA	IFJa	0.0378441	3.09158	0.012241	0.00200214	0.186129	0.0012974
SA	IFJp	0.0164127	1.35965	0.0120713	0.174004	0.621354	0.000123675
SA	IFSp	0.0215417	1.80212	0.0119535	0.0715883	0.402684	0.00032198
SA	IFSa	0.00972893	0.801142	0.0121438	0.423088	0.81888	-5.28806e-05
SA	p9-46v	-0.00623565	-0.610016	0.0102221	0.54188	0.927478	-6.68069e-05
SA	46	-0.00221237	-0.220299	0.0100426	0.825648	0.978771	-9.66179e-05
SA	a9-46v	-0.00308244	-0.291896	0.0105601	0.770379	0.978771	-0.000102271
SA	9-46d	0.000683648	0.0672093	0.0101719	0.946418	0.987899	-0.000103468
SA	9a	0.0131117	1.20288	0.0109002	0.22908	0.686721	5.36201e-05
SA	10v	0.000342068	0.0367951	0.00929657	0.97065	0.988811	-8.68663e-05
SA	a10p	-0.00115727	-0.106878	0.010828	0.91489	0.980925	-0.000117041
SA	10pp	0.0200175	2.01441	0.00993718	0.0440212	0.307205	0.000302747
SA	11l	0.00923966	0.871013	0.0106079	0.38379	0.816928	-2.75604e-05
SA	13l	0.000331164	0.0321277	0.0103077	0.974371	0.988811	-0.000108216
SA	OFC	0.0177967	1.60419	0.0110939	0.108737	0.559219	0.000202022
SA	47s	-0.008613	-0.80302	0.0107258	0.422002	0.81888	-4.08859e-05
SA	LIPd	-0.00288857	-0.21972	0.0131466	0.826098	0.978771	-0.000166316
SA	6a	0.0258693	2.32016	0.0111498	0.0203729	0.259911	0.000539826
SA	i6-8	0.0157523	1.41194	0.0111565	0.158031	0.588612	0.000122282
SA	s6-8	0.0156276	1.31089	0.0119214	0.189958	0.622334	0.000103407
SA	43	-0.0057427	-0.509142	0.0112792	0.610676	0.939501	-9.42673e-05
SA	OP4	-0.0276182	-2.94713	0.0093712	0.00322245	0.186129	0.000678959
SA	OP1	-0.0180944	-1.75342	0.0103195	0.0795924	0.421535	0.000219901
SA	OP2-3	-0.0240034	-2.32865	0.0103079	0.0199183	0.259911	0.000473744
SA	52	-0.0172944	-1.4402	0.0120083	0.149875	0.581645	0.000163307
SA	RI	-0.00434666	-0.369856	0.0117523	0.711506	0.971395	-0.000119501
SA	PFcm	-0.00756679	-0.696636	0.0108619	0.486063	0.85889	-6.13929e-05
SA	PoI2	-0.0206925	-2.07647	0.00996524	0.0379025	0.307205	0.000330411
SA	TA2	0.00120984	0.12045	0.0100443	0.904132	0.980925	-9.98916e-05
SA	FOP4	-0.017326	-1.48759	0.011647	0.136922	0.581645	0.000165096
SA	MI	-0.0203202	-1.92225	0.010571	0.054632	0.351206	0.000302621
SA	Pir	-0.0170999	-1.543	0.0110823	0.122896	0.578448	0.000175892
SA	AVI	-0.0168174	-1.43552	0.0117152	0.151203	0.581645	0.000147757
SA	AAIC	-0.00898461	-0.867	0.0103629	0.385984	0.816928	-2.68944e-05
SA	FOP1	-0.0201838	-1.80838	0.0111613	0.0706085	0.402684	0.000283385
SA	FOP3	-0.0220513	-2.02113	0.0109104	0.0433205	0.307205	0.000368365
SA	FOP2	-0.0242417	-2.37549	0.0102049	0.0175638	0.259911	0.000488776
SA	PFt	-0.0095105	-0.858412	0.0110792	0.390707	0.816928	-3.25095e-05
SA	AIP	-0.00334145	-0.278954	0.0119785	0.780292	0.978771	-0.000132378
SA	EC	0.00277829	0.212206	0.0130924	0.831955	0.978771	-0.000161888
SA	PreS	0.00301365	0.266257	0.0113186	0.790052	0.978771	-0.000122006
SA	H	-0.0287253	-2.34558	0.0122466	0.0190371	0.259911	0.000675036
SA	ProS	0.00156074	0.120626	0.0129386	0.903992	0.980925	-0.000168786
SA	PeEc	0.00797022	0.603534	0.0132059	0.546182	0.927478	-0.000110175
SA	STGa	-0.00392386	-0.411689	0.00953113	0.680586	0.960025	-7.47674e-05
SA	PBelt	-0.00612389	-0.562889	0.0108794	0.573536	0.930059	-8.11377e-05
SA	A5	0.0082227	0.815651	0.0100811	0.414739	0.81888	-3.40722e-05
SA	PHA1	0.0118551	0.958545	0.0123678	0.337835	0.800136	-1.24971e-05
SA	PHA3	-0.0333992	-2.86893	0.0116417	0.0041362	0.186129	0.000980123
SA	STSda	0.00593196	0.534618	0.0110957	0.592938	0.939501	-8.80516e-05
SA	STSdp	0.0167848	1.49048	0.0112613	0.136161	0.581645	0.000154126
SA	STSvp	0.0273885	2.46016	0.0111328	0.0139219	0.259911	0.000630417
SA	TGd	-0.0185897	-1.99516	0.00931739	0.0460807	0.307205	0.000258677
SA	TE1a	-0.0213992	-2.07277	0.010324	0.0382454	0.307205	0.000348
SA	TE1p	-0.00918428	-0.874983	0.0104965	0.381626	0.816928	-2.58414e-05
SA	TE2a	-0.0310195	-2.91779	0.0106312	0.00354118	0.186129	0.000844879
SA	TF	-0.0224621	-2.00235	0.0112179	0.0453018	0.307205	0.000378108
SA	TE2p	-0.0189038	-2.01086	0.00940087	0.044395	0.307205	0.000270334
SA	PHT	-0.00877065	-0.809797	0.0108307	0.418096	0.81888	-4.04209e-05
SA	PH	-0.00102528	-0.0997854	0.0102749	0.920519	0.980925	-0.000104474
SA	TPOJ1	0.0123819	1.10702	0.0111849	0.268341	0.743099	2.83226e-05
SA	TPOJ2	-0.00106425	-0.0918207	0.0115905	0.926844	0.980925	-0.000133783
SA	TPOJ3	0.0126479	1.05293	0.0120121	0.292426	0.761167	1.562e-05
SA	DVT	-0.0264575	-2.26809	0.0116651	0.0233672	0.259911	0.000563485
SA	PGp	0.00421132	0.362741	0.0116097	0.716814	0.971395	-0.000117965
SA	IP2	-0.0057242	-0.467752	0.0122377	0.639982	0.944236	-0.000116481
SA	IP1	0.0144201	1.18213	0.0121984	0.237211	0.686721	5.90219e-05
SA	IP0	-0.00610026	-0.47487	0.0128462	0.634901	0.944236	-0.000127993
SA	PFop	-0.00927725	-0.891302	0.0104086	0.372811	0.816928	-2.2298e-05
SA	PF	-0.00879249	-0.806189	0.0109062	0.420173	0.81888	-4.18398e-05
SA	PFm	-0.0089843	-0.759674	0.0118265	0.447486	0.834518	-6.03141e-05
SA	PGi	-0.00823889	-0.709788	0.0116075	0.477869	0.85889	-6.70423e-05
SA	PGs	0.00232725	0.203621	0.0114294	0.838659	0.98025	-0.000125152
SA	V6A	-0.0147818	-1.23212	0.011997	0.217962	0.676432	7.53493e-05
SA	VMV1	0.00754892	0.59006	0.0127935	0.555177	0.927668	-0.000106929
SA	VMV3	-0.0178592	-1.59016	0.011231	0.111863	0.559315	0.000192013
SA	PHA2	-0.0098401	-0.779817	0.0126185	0.435536	0.825226	-6.27065e-05
SA	V4t	0.00441887	0.395063	0.0111852	0.692813	0.964225	-0.000104491
SA	FST	-0.00826725	-0.735042	0.0112473	0.462349	0.845512	-5.80439e-05
SA	V3CD	-0.00401535	-0.353007	0.0113747	0.724099	0.971395	-0.00011482
SA	LO3	-0.00174919	-0.150803	0.0115992	0.880137	0.980925	-0.000131231
SA	VMV2	0.00607558	0.517441	0.0117416	0.604871	0.939501	-0.000101367
SA	31pd	0.00531269	0.442432	0.0120079	0.658196	0.960025	-0.000114901
SA	31a	0.00638609	0.535178	0.0119326	0.592551	0.939501	-0.000101514
SA	VVC	-0.0273455	-2.5074	0.0109059	0.0121945	0.259911	0.000626837
SA	25	-0.00640499	-0.695613	0.0092077	0.486704	0.85889	-4.40527e-05
SA	s32	-0.0162226	-1.75324	0.00925294	0.0796232	0.421535	0.000179579
SA	pOFC	-0.00370583	-0.327677	0.0113094	0.74317	0.976427	-0.000114782
SA	PoI1	-0.0109629	-1.02201	0.0107268	0.306825	0.773062	5.37071e-06
SA	Ig	-0.0244851	-2.27158	0.0107789	0.023155	0.259911	0.000488045
SA	FOP5	-0.0161065	-1.3319	0.0120928	0.182954	0.621354	0.000113582
SA	p10p	-0.00127368	-0.117366	0.0108522	0.906575	0.980925	-0.000117581
SA	p47r	0.00404527	0.346823	0.0116638	0.728739	0.971395	-0.00011929
SA	TGv	-0.0146345	-1.31029	0.0111689	0.190158	0.622334	8.93295e-05
SA	MBelt	0.00442564	0.408827	0.0108252	0.682684	0.960025	-9.73624e-05
SA	LBelt	-0.00582188	-0.514909	0.0113066	0.60664	0.939501	-9.41942e-05
SA	A4	0.00211252	0.223008	0.00947283	0.823539	0.978771	-8.55367e-05
SA	STSva	-0.000494213	-0.0470058	0.0105139	0.962511	0.988811	-0.000109917
SA	TE1m	-0.0106288	-1.01696	0.0104516	0.309225	0.773062	3.72692e-06
SA	PI	-0.00149538	-0.147876	0.0101124	0.882447	0.980925	-0.000103324
SA	a32pr	0.00293982	0.319237	0.00920891	0.749561	0.977688	-7.89069e-05
SA	p24	-0.00948136	-0.851147	0.0111395	0.394729	0.816928	-3.38935e-05
CT	V1	0.00357429	0.295392	0.0121001	0.767707	0.95243	-0.000134962
CT	MST	0.0274432	2.13368	0.0128619	0.0329185	0.257623	0.000605133
CT	V6	0.0293233	2.67813	0.0109492	0.00742818	0.133707	0.000784632
CT	V2	0.00410325	0.371714	0.0110387	0.710122	0.931748	-0.000108062
CT	V3	0.000896932	0.0909544	0.00986134	0.927533	0.982496	-0.000104059
CT	V4	0.00641864	0.642464	0.00999067	0.520602	0.911486	-6.51149e-05
CT	V8	0.0240694	1.94708	0.0123618	0.0515818	0.347664	0.000455806
CT	4	0.00907264	1.00949	0.00898733	0.312788	0.736283	1.69858e-06
CT	3b	0.00586856	0.515927	0.0113748	0.605928	0.911486	-0.000100621
CT	FEF	-0.00278343	-0.241005	0.0115493	0.809562	0.982496	-0.000139929
CT	PEF	-0.0133272	-1.06549	0.0125081	0.286708	0.734206	2.18682e-05
CT	55b	0.00571083	0.508952	0.0112208	0.610809	0.911486	-0.000103011
CT	V3A	0.0179865	1.58729	0.0113316	0.112512	0.450397	0.000204303
CT	RSC	0.000183923	0.0129996	0.0141483	0.989629	0.993376	-0.000201801
CT	POS2	0.0201636	1.86811	0.0107936	0.0618069	0.347664	0.000305188
CT	V7	0.0128757	1.12492	0.0114459	0.260677	0.710937	3.68579e-05
CT	IPS1	0.0116309	0.998136	0.0116527	0.318263	0.736283	-5.40885e-07
CT	FFC	-0.00742671	-0.617691	0.0120233	0.536808	0.911486	-9.68592e-05
CT	V3B	0.0150145	1.24358	0.0120736	0.213715	0.628338	8.49983e-05
CT	LO1	-0.00108336	-0.0853025	0.0127002	0.932024	0.982496	-0.000170587
CT	LO2	-0.00779744	-0.62041	0.0125682	0.535017	0.911486	-0.000100656
CT	PIT	-0.000700294	-0.0545712	0.0128326	0.956482	0.982496	-0.000170261
CT	MT	0.0011036	0.087763	0.0125748	0.930069	0.982496	-0.000163231
CT	A1	0.01261	1.05581	0.0119434	0.291108	0.734206	1.73321e-05
CT	PSL	-0.00886136	-0.785181	0.0112858	0.432385	0.845442	-5.3342e-05
CT	SFL	-0.0109878	-0.99169	0.0110799	0.321398	0.736283	-2.40701e-06
CT	PCV	-9.38391e-05	-0.00830287	0.011302	0.993376	0.993376	-0.000135126
CT	STV	-0.00137208	-0.115854	0.0118432	0.907773	0.982496	-0.000147301
CT	7Pm	0.0181345	1.44952	0.0125107	0.147257	0.519184	0.000179254
CT	7m	-0.00250248	-0.218924	0.0114308	0.826719	0.982496	-0.000131947
CT	POS1	0.0176833	1.50643	0.0117385	0.132021	0.484975	0.000180803
CT	23d	-0.00782188	-0.609039	0.012843	0.542527	0.911486	-0.000112441
CT	v23ab	0.0073549	0.598632	0.0122862	0.549446	0.911486	-0.000101891
CT	d23ab	-0.0214595	-1.65746	0.0129472	0.0974896	0.438703	0.000307087
CT	31pv	0.00149258	0.115374	0.0129369	0.908153	0.982496	-0.000168921
CT	5m	0.0335024	2.99608	0.0111821	0.00274838	0.0824515	0.00103054
CT	5mv	0.024684	2.16153	0.0114197	0.030703	0.251206	0.000511363
CT	23c	-0.00381335	-0.313463	0.0121652	0.753942	0.95243	-0.000142968
CT	5L	0.0042496	0.391735	0.0108481	0.695271	0.931748	-0.000107016
CT	24dd	0.0109053	0.983983	0.0110829	0.325172	0.736283	-4.23899e-06
CT	24dv	0.0121562	1.00413	0.0121062	0.315364	0.736283	1.32011e-06
CT	7AL	-0.011815	-1.0953	0.010787	0.273438	0.723806	2.54151e-05
CT	SCEF	-0.00465928	-0.411391	0.0113257	0.680804	0.931748	-0.000111392
CT	6ma	-0.0128174	-1.27853	0.0100252	0.201125	0.627186	7.48539e-05
CT	7Am	0.00700273	0.628076	0.0111495	0.529983	0.911486	-8.04902e-05
CT	7PL	0.0103194	0.855845	0.0120576	0.392125	0.820727	-4.03846e-05
CT	7PC	0.00407995	0.398981	0.0102259	0.689925	0.931748	-9.51106e-05
CT	LIPv	0.0122831	1.05019	0.011696	0.293682	0.734206	1.47627e-05
CT	VIP	0.00209039	0.183273	0.0114059	0.854591	0.982496	-0.000130812
CT	MIP	0.0284745	2.50152	0.0113829	0.0123986	0.145432	0.000724533
CT	1	-0.00902372	-0.869361	0.0103797	0.384692	0.814642	-2.81631e-05
CT	2	0.0036433	0.382865	0.00951589	0.701837	0.931748	-8.42938e-05
CT	3a	-0.00225946	-0.204285	0.0110603	0.83814	0.982496	-0.000126755
CT	6d	-0.00148539	-0.13852	0.0107233	0.889835	0.982496	-0.000124218
CT	6mp	-0.00397919	-0.366084	0.0108696	0.714318	0.931748	-0.000111794
CT	6v	-0.00306619	-0.285101	0.0107547	0.775578	0.95243	-0.000124182
CT	p24pr	0.00200403	0.150466	0.0133189	0.880404	0.982496	-0.000176676
CT	33pr	0.00698637	0.493029	0.0141703	0.622014	0.911486	-0.000151584
CT	a24pr	0.00847886	0.640634	0.0132351	0.52179	0.911486	-0.000104775
CT	p32pr	-0.0130385	-1.0976	0.011879	0.272432	0.723806	3.12367e-05
CT	a24	-0.00638534	-0.510313	0.0125126	0.609855	0.911486	-0.000121417
CT	d32	-0.000261427	-0.0220841	0.0118378	0.982382	0.993376	-0.000147912
CT	8BM	0.0143503	1.29682	0.0110658	0.194755	0.625999	8.77775e-05
CT	p32	-0.0284817	-2.20565	0.0129131	0.0274548	0.235327	0.000666423
CT	10r	-0.0353558	-2.70364	0.0130771	0.0068821	0.133707	0.0010911
CT	47m	-0.0232028	-1.89127	0.0122683	0.0586466	0.347664	0.000405198
CT	8Av	-0.00122313	-0.123921	0.00987021	0.901383	0.982496	-0.000114589
CT	8Ad	-0.00441841	-0.431574	0.0102379	0.66607	0.9294	-9.81402e-05
CT	9m	-0.0258767	-2.44443	0.010586	0.0145432	0.145432	0.000596534
CT	8BL	-0.00978585	-0.9387	0.0104249	0.347931	0.773181	-1.52229e-05
CT	9p	-0.019628	-1.82737	0.0107411	0.0677056	0.369303	0.000293957
CT	10d	-0.0459473	-4.01455	0.0114452	6.04479e-05	0.0108806	0.00210704
CT	8C	-0.0060411	-0.573524	0.0105333	0.566316	0.911486	-8.15046e-05
CT	44	0.00684257	0.593044	0.011538	0.553179	0.911486	-9.35613e-05
CT	45	-0.00636022	-0.61989	0.0102602	0.535359	0.911486	-7.03226e-05
CT	47l	0.00331694	0.295854	0.0112114	0.767354	0.95243	-0.000120724
CT	a47r	-0.0206031	-1.99825	0.0103106	0.0457447	0.329362	0.000352384
CT	6r	0.00489663	0.489123	0.010011	0.624776	0.911486	-8.37309e-05
CT	IFJa	-0.0098769	-0.793019	0.0124548	0.427805	0.845442	-5.90867e-05
CT	IFJp	-0.00450491	-0.355327	0.0126782	0.72236	0.931748	-0.00014715
CT	IFSp	-0.0128459	-1.07462	0.0119539	0.282599	0.734206	2.31611e-05
CT	IFSa	-0.0098013	-0.870194	0.0112634	0.384237	0.814642	-3.29846e-05
CT	p9-46v	-0.0202254	-1.86922	0.0108202	0.0616519	0.347664	0.000317337
CT	46	-0.00126779	-0.1218	0.0104089	0.903063	0.982496	-0.000116209
CT	a9-46v	-0.0276371	-2.45824	0.0112427	0.0139964	0.145432	0.000691681
CT	9-46d	-0.0363118	-3.44388	0.0105439	0.000578239	0.0346943	0.0013321
CT	9a	-0.0390326	-3.53118	0.0110537	0.000417506	0.0346943	0.00150689
CT	10v	-0.0297994	-2.48398	0.0119966	0.0130254	0.145432	0.000786445
CT	a10p	-0.0392126	-3.21681	0.0121899	0.00130464	0.058709	0.00144903
CT	10pp	-0.031738	-2.57781	0.012312	0.00997177	0.145432	0.000907334
CT	11l	-0.0373464	-3.14766	0.0118648	0.00165571	0.0596057	0.00136544
CT	13l	-0.0175443	-1.43841	0.0121971	0.150383	0.519184	0.000173252
CT	OFC	-0.031975	-2.53958	0.0125906	0.0111291	0.145432	0.00091079
CT	47s	0.00494499	0.416493	0.0118729	0.677067	0.931748	-0.000124619
CT	LIPd	0.0299191	2.6015	0.0115007	0.00930961	0.145432	0.000815279
CT	6a	0.0160552	1.6256	0.00987649	0.104098	0.446136	0.000193998
CT	i6-8	-0.0251536	-2.34959	0.0107055	0.0188335	0.178422	0.000586388
CT	s6-8	-0.00643222	-0.591511	0.0108742	0.554205	0.911486	-8.71529e-05
CT	43	0.0153598	1.27578	0.0120395	0.202093	0.627186	9.60023e-05
CT	OP4	0.0128435	1.1843	0.0108448	0.236353	0.664742	5.1981e-05
CT	OP1	0.0110669	0.910925	0.0121491	0.36238	0.795467	-2.58686e-05
CT	OP2-3	0.00818849	0.665174	0.0123103	0.505971	0.911486	-8.76562e-05
CT	52	0.0126897	1.02737	0.0123517	0.304299	0.736283	8.67617e-06
CT	RI	0.0215355	1.87372	0.0114934	0.0610278	0.347664	0.000353871
CT	PFcm	0.0140702	1.23624	0.0113814	0.216427	0.628338	7.18644e-05
CT	PoI2	-0.015311	-1.19041	0.0128619	0.233941	0.664742	7.23916e-05
CT	TA2	-0.00232125	-0.195629	0.0118656	0.844909	0.982496	-0.000137242
CT	FOP4	0.0199975	1.79665	0.0111304	0.0724522	0.372611	0.000303255
CT	MI	0.0203313	1.75273	0.0115998	0.0797108	0.387782	0.00031534
CT	Pir	0.00300725	0.218197	0.0137823	0.827284	0.982496	-0.000184845
CT	AVI	0.0079862	0.687506	0.0116162	0.491797	0.911486	-7.57516e-05
CT	AAIC	-0.00230964	-0.182963	0.0126235	0.854835	0.982496	-0.000166058
CT	FOP1	0.029691	2.48521	0.0119471	0.0129805	0.145432	0.00077726
CT	FOP3	0.00586852	0.481722	0.0121824	0.630025	0.911486	-0.000122063
CT	FOP2	0.0122949	0.979793	0.0125484	0.327237	0.736283	-6.48861e-06
CT	PFt	0.00889021	0.781408	0.0113772	0.4346	0.845442	-5.40312e-05
CT	AIP	0.00829367	0.787906	0.0105262	0.43079	0.845442	-4.54155e-05
CT	EC	-0.00648919	-0.477572	0.0135879	0.632976	0.911486	-0.000143387
CT	PreS	-0.000639744	-0.0493246	0.0129701	0.960663	0.982496	-0.000177514
CT	H	0.000894023	0.0672991	0.0132843	0.946346	0.982496	-0.000185899
CT	ProS	0.0108543	0.804035	0.0134998	0.421416	0.845442	-6.50419e-05
CT	PeEc	0.0177804	1.39021	0.0127897	0.164529	0.540538	0.000159004
CT	STGa	0.0065941	0.566252	0.0116452	0.571248	0.911486	-9.68017e-05
CT	PBelt	0.00566975	0.481125	0.0117844	0.630449	0.911486	-0.000110879
CT	A5	-0.00850649	-0.763274	0.0111447	0.445336	0.852772	-5.57332e-05
CT	PHA1	0.000827918	0.0639045	0.0129555	0.949049	0.982496	-0.000175349
CT	PHA3	0.00439937	0.34548	0.0127341	0.729748	0.931748	-0.000147971
CT	STSda	0.0248351	2.07868	0.0119475	0.0376984	0.282738	0.000488347
CT	STSdp	0.00996066	0.777652	0.0128086	0.436812	0.845442	-6.50048e-05
CT	STSvp	0.0195517	1.53307	0.0127533	0.125323	0.46996	0.000220832
CT	TGd	0.00115919	0.112872	0.0102699	0.910136	0.982496	-0.000115262
CT	TE1a	0.00372983	0.346064	0.0107779	0.729309	0.931748	-0.000117976
CT	TE1p	-0.00405219	-0.345319	0.0117346	0.729869	0.931748	-0.000131206
CT	TE2a	-0.000502672	-0.0418119	0.0120222	0.96665	0.983034	-0.000155506
CT	TF	-0.000926686	-0.0739294	0.0125348	0.94107	0.982496	-0.000165088
CT	TE2p	-0.0182594	-1.45159	0.0125789	0.14668	0.519184	0.000186713
CT	PHT	-0.0108538	-0.897394	0.0120948	0.369553	0.801439	-3.05332e-05
CT	PH	0.0206174	1.59676	0.012912	0.110383	0.450397	0.000267267
CT	TPOJ1	0.00634661	0.519593	0.0122146	0.603371	0.911486	-0.000114181
CT	TPOJ2	0.0174266	1.38812	0.0125541	0.165164	0.540538	0.000152114
CT	TPOJ3	0.00680939	0.546076	0.0124697	0.585038	0.911486	-0.000114667
CT	DVT	-0.00067875	-0.0582847	0.0116454	0.953524	0.982496	-0.000142565
CT	PGp	0.0126857	1.15689	0.0109654	0.247374	0.685037	4.51117e-05
CT	IP2	0.0160546	1.53718	0.0104442	0.124315	0.46996	0.000167199
CT	IP1	0.0302324	2.902	0.0104178	0.00372442	0.0957708	0.000886572
CT	IP0	0.0187825	1.63903	0.0114596	0.101272	0.444609	0.00023528
CT	PFop	-0.00764612	-0.634439	0.0120518	0.525824	0.911486	-9.23685e-05
CT	PF	-0.016877	-1.67588	0.0100706	0.0938255	0.433041	0.000208007
CT	PFm	-0.00762383	-0.806913	0.00944814	0.419756	0.845442	-3.62563e-05
CT	PGi	0.0281564	2.68528	0.0104855	0.00727137	0.133707	0.000749795
CT	PGs	0.0179477	1.80123	0.00996413	0.0717281	0.372611	0.000255425
CT	V6A	0.020423	1.70663	0.0119668	0.0879534	0.416621	0.000284031
CT	VMV1	-0.000739939	-0.0557817	0.0132649	0.955518	0.982496	-0.0001773
CT	VMV3	-0.000787516	-0.0578678	0.0136089	0.953856	0.982496	-0.000186025
CT	PHA2	0.00598521	0.458852	0.0130439	0.646361	0.916102	-0.000140407
CT	V4t	0.0162068	1.26179	0.0128443	0.207086	0.628338	0.000100604
CT	FST	-0.000903775	-0.0674875	0.0133917	0.946196	0.982496	-0.000180285
CT	V3CD	-0.0067966	-0.559823	0.0121406	0.575625	0.911486	-0.000105855
CT	LO3	-0.00613195	-0.482156	0.0127178	0.629717	0.911486	-0.000129156
CT	VMV2	-0.0025169	-0.182513	0.0137903	0.855188	0.982496	-0.000184824
CT	31pd	0.00681972	0.550179	0.0123955	0.582222	0.911486	-0.000110751
CT	31a	-0.00559681	-0.43958	0.0127322	0.660261	0.928492	-0.000134853
CT	VVC	0.0219334	1.75952	0.0124655	0.0785511	0.387782	0.000337666
CT	25	-0.0129753	-0.989609	0.0131115	0.322414	0.736283	-3.71508e-06
CT	s32	-0.0318744	-2.31309	0.01378	0.0207588	0.186829	0.000825185
CT	pOFC	-0.00141777	-0.107435	0.0131965	0.914448	0.982496	-0.000183502
CT	PoI1	-0.00733568	-0.580795	0.0126304	0.561405	0.911486	-0.000110486
CT	Ig	-0.00884593	-0.737881	0.0119883	0.460622	0.872757	-6.94282e-05
CT	FOP5	-0.0145023	-1.24207	0.0116759	0.21427	0.628338	7.80051e-05
CT	p10p	-0.0190097	-1.56664	0.0121341	0.117264	0.458858	0.000226479
CT	p47r	0.00455143	0.378984	0.0120096	0.704716	0.931748	-0.000129747
CT	TGv	0.0035584	0.29413	0.0120981	0.768671	0.95243	-0.000142672
CT	MBelt	0.0210247	1.87046	0.0112404	0.0614801	0.347664	0.000325834
CT	LBelt	0.0172346	1.42969	0.0120548	0.152871	0.519184	0.000156906
CT	A4	-0.0202205	-1.88461	0.0107293	0.0595419	0.347664	0.000317892
CT	STSva	0.00349682	0.282179	0.0123922	0.777818	0.95243	-0.000143515
CT	TE1m	-0.000958913	-0.0767428	0.0124952	0.938831	0.982496	-0.000160835
CT	PI	0.0196721	1.5869	0.0123966	0.112599	0.450397	0.000235456
CT	a32pr	-0.00548459	-0.459333	0.0119403	0.646016	0.916102	-0.000121899
CT	p24	-0.00767801	-0.636657	0.0120599	0.524378	0.911486	-9.58572e-05
MC	V1	-0.0103268	-0.936762	0.0110239	0.348927	0.861885	-1.55277e-05
MC	MST	-0.023954	-1.76289	0.0135879	0.077981	0.46612	0.000390447
MC	V6	-0.0199497	-1.47166	0.013556	0.141177	0.540678	0.000215268
MC	V2	-0.00155239	-0.150685	0.0103022	0.880231	0.97065	-0.000108033
MC	V3	0.00464997	0.423065	0.0109911	0.672266	0.918224	-0.000102246
MC	V4	-0.0138809	-1.16819	0.0118824	0.242786	0.728359	5.31313e-05
MC	V8	0.00246507	0.183993	0.0133976	0.854027	0.97065	-0.000175541
MC	4	0.008722	0.885887	0.0098455	0.375722	0.861885	-2.23417e-05
MC	3b	0.000623825	0.0512273	0.0121776	0.959146	0.974413	-0.000150312
MC	FEF	-0.000643272	-0.0504663	0.0127466	0.959753	0.974413	-0.000170136
MC	PEF	0.00440052	0.318721	0.0138068	0.749952	0.930975	-0.000172145
MC	55b	0.00624818	0.497737	0.0125532	0.618691	0.918224	-0.000125653
MC	V3A	-0.0199274	-1.57374	0.0126625	0.115612	0.497627	0.000241644
MC	RSC	0.00214478	0.163258	0.0131374	0.870322	0.97065	-0.000171622
MC	POS2	0.0238052	1.78233	0.0133562	0.0747576	0.46612	0.000387251
MC	V7	-0.0123784	-0.919989	0.0134549	0.357624	0.861885	-2.83524e-05
MC	IPS1	0.00473311	0.346192	0.0136719	0.729214	0.918224	-0.000164583
MC	FFC	0.0201673	1.63678	0.0123213	0.10174	0.481928	0.000259235
MC	V3B	0.00759448	0.560661	0.0135456	0.575054	0.918224	-0.000127749
MC	LO1	0.00666662	0.494309	0.0134867	0.62111	0.918224	-0.000138827
MC	LO2	0.00171504	0.130403	0.0131518	0.896253	0.97065	-0.000172326
MC	PIT	-0.00457721	-0.350507	0.0130588	0.725973	0.918224	-0.000154323
MC	MT	-0.00759049	-0.569302	0.013333	0.569177	0.918224	-0.000121453
MC	A1	0.0401658	2.98616	0.0134506	0.00283898	0.102203	0.00145845
MC	PSL	-0.0121356	-0.973713	0.0124632	0.330247	0.853055	-8.44735e-06
MC	SFL	-0.0292715	-2.33397	0.0125415	0.0196376	0.321343	0.000718638
MC	PCV	-0.00741831	-0.557832	0.0132985	0.576984	0.918224	-0.000122734
MC	STV	0.00757257	0.595245	0.0127218	0.551707	0.918224	-0.000106548
MC	7Pm	0.0188023	1.37268	0.0136975	0.169914	0.611689	0.000166965
MC	7m	-0.0107112	-0.838325	0.0127769	0.401889	0.861885	-4.96587e-05
MC	POS1	-0.0231169	-1.77021	0.0130588	0.0767535	0.46612	0.000367059
MC	23d	-0.00537056	-0.410638	0.0130786	0.681356	0.918224	-0.000146326
MC	v23ab	0.0258416	2.01774	0.0128072	0.0436724	0.436724	0.000516114
MC	d23ab	0.0113546	0.866909	0.0130978	0.386034	0.861885	-4.39269e-05
MC	31pv	-0.0117471	-0.875489	0.0134177	0.381351	0.861885	-4.29888e-05
MC	5m	-0.00342573	-0.262415	0.0130546	0.793013	0.942363	-0.00016271
MC	5mv	0.0108981	0.798697	0.0136448	0.424505	0.861885	-6.74459e-05
MC	23c	0.0189279	1.45138	0.0130413	0.146738	0.550269	0.0001896
MC	5L	-0.00368819	-0.302843	0.0121785	0.762022	0.939479	-0.000142969
MC	24dd	0.00554509	0.432591	0.0128183	0.665331	0.918224	-0.000134628
MC	24dv	0.00596043	0.433303	0.0137558	0.664814	0.918224	-0.000154432
MC	7AL	-0.00126039	-0.095834	0.0131519	0.923656	0.97065	-0.000177872
MC	SCEF	0.0310887	2.3828	0.0130471	0.0172195	0.309952	0.000811562
MC	6ma	-0.00210595	-0.174517	0.0120673	0.861466	0.97065	-0.000146431
MC	7Am	-0.0097202	-0.728454	0.0133436	0.46637	0.901633	-8.44478e-05
MC	7PL	0.0105729	0.788863	0.0134027	0.43023	0.861885	-6.92939e-05
MC	7PC	-0.0159347	-1.26554	0.0125912	0.205738	0.662126	9.89343e-05
MC	LIPv	0.00563923	0.416589	0.0135367	0.676998	0.918224	-0.000153073
MC	VIP	-0.0101265	-0.758029	0.013359	0.44847	0.877441	-7.70475e-05
MC	MIP	0.00697625	0.521576	0.0133753	0.601989	0.918224	-0.000132816
MC	1	-0.019477	-1.67895	0.0116008	0.0932262	0.466131	0.00025201
MC	2	-0.0129328	-1.01806	0.0127034	0.308698	0.853055	5.98272e-06
MC	3a	-0.00495795	-0.369313	0.0134248	0.71191	0.918224	-0.000161004
MC	6d	0.00536466	0.452636	0.011852	0.650831	0.918224	-0.000117118
MC	6mp	0.0158087	1.31857	0.0119893	0.187375	0.624772	0.000109978
MC	6v	-0.00957128	-0.789956	0.0121162	0.429592	0.861885	-5.81864e-05
MC	p24pr	0.0102664	0.770229	0.013329	0.441201	0.872705	-7.4259e-05
MC	33pr	0.00295643	0.213506	0.0138471	0.830941	0.964964	-0.000184895
MC	a24pr	0.014189	1.02881	0.0137916	0.303618	0.853055	1.11356e-05
MC	p32pr	0.00556701	0.401826	0.0138543	0.687829	0.918224	-0.000162639
MC	a24	0.00678152	0.515013	0.0131677	0.606567	0.918224	-0.000130032
MC	d32	0.0204636	1.54071	0.0132819	0.123452	0.497627	0.000247177
MC	8BM	0.0159853	1.24121	0.0128788	0.214586	0.677641	9.30179e-05
MC	p32	0.00619365	0.452983	0.013673	0.650581	0.918224	-0.00015029
MC	10r	-0.0218796	-1.60102	0.0136661	0.109437	0.497627	0.000296034
MC	47m	-0.000602339	-0.044222	0.0136208	0.964729	0.974413	-0.000187086
MC	8Av	0.0382467	3.23194	0.011834	0.00123764	0.100276	0.00136936
MC	8Ad	0.0162969	1.26482	0.0128847	0.205995	0.662126	0.000103339
MC	9m	0.0218295	1.88433	0.0115848	0.0595789	0.46612	0.000354839
MC	8BL	0.0138157	1.17024	0.0118058	0.241961	0.728359	5.4216e-05
MC	9p	0.0162113	1.3184	0.0122962	0.187432	0.624772	0.000113597
MC	10d	0.00500649	0.423716	0.0118157	0.671791	0.918224	-0.000118971
MC	8C	0.00120904	0.0952587	0.0126922	0.924113	0.97065	-0.000162981
MC	44	-0.0102851	-0.799316	0.0128674	0.424146	0.861885	-6.04917e-05
MC	45	0.000547217	0.0430793	0.0127025	0.96564	0.974413	-0.000163122
MC	47l	-0.0113018	-0.914775	0.0123547	0.360355	0.861885	-2.531e-05
MC	a47r	-0.0250608	-2.16231	0.0115899	0.0306425	0.369779	0.000495987
MC	6r	-0.0152329	-1.14859	0.0132623	0.250782	0.740014	5.62265e-05
MC	IFJa	0.040958	2.98872	0.0137042	0.00281542	0.102203	0.00149234
MC	IFJp	0.0278656	2.06753	0.0134777	0.0387368	0.410154	0.000629767
MC	IFSp	-0.00296387	-0.22218	0.0133399	0.824183	0.963331	-0.000169665
MC	IFSa	-0.00539486	-0.422026	0.0127833	0.673025	0.918224	-0.000137638
MC	p9-46v	-0.00467906	-0.382436	0.0122349	0.702155	0.918224	-0.000130175
MC	46	0.000961087	0.0814193	0.0118042	0.935112	0.97065	-0.00014103
MC	a9-46v	-0.00640067	-0.538053	0.011896	0.590565	0.918224	-0.000102732
MC	9-46d	0.00617771	0.542717	0.0113829	0.58735	0.918224	-9.48591e-05
MC	9a	0.0139755	1.19972	0.011649	0.230307	0.714747	6.24463e-05
MC	10v	0.0305284	2.41032	0.0126657	0.0159751	0.309952	0.000788577
MC	a10p	-0.0306873	-2.40524	0.0127585	0.0161987	0.309952	0.000794082
MC	10pp	0.0121602	0.970704	0.0125272	0.331744	0.853055	-9.17012e-06
MC	11l	0.0015586	0.123632	0.0126068	0.901612	0.97065	-0.000160062
MC	13l	0.0175939	1.33789	0.0131505	0.180996	0.624772	0.000140261
MC	OFC	-0.00522288	-0.439104	0.0118944	0.660606	0.918224	-0.000118773
MC	47s	0.00814151	0.659181	0.012351	0.50981	0.918224	-8.84427e-05
MC	LIPd	-0.001736	-0.124896	0.0138996	0.900611	0.97065	-0.000188035
MC	6a	-0.00111813	-0.0871627	0.0128281	0.930546	0.97065	-0.000170841
MC	i6-8	0.0014103	0.110106	0.0128086	0.91233	0.97065	-0.000167258
MC	s6-8	-0.00293549	-0.223188	0.0131525	0.823399	0.963331	-0.000165343
MC	43	0.00753164	0.577549	0.0130407	0.563595	0.918224	-0.000115273
MC	OP4	0.0226812	1.76244	0.0128692	0.0780565	0.46612	0.000353073
MC	OP1	0.00476504	0.350652	0.0135891	0.725864	0.918224	-0.000163273
MC	OP2-3	0.0126801	0.929895	0.0136361	0.352471	0.861885	-2.55652e-05
MC	52	-0.0127524	-0.985691	0.0129376	0.324333	0.853055	-5.65836e-06
MC	RI	-0.00178945	-0.130945	0.0136657	0.895825	0.97065	-0.000184354
MC	PFcm	-0.00594215	-0.444558	0.0133664	0.656659	0.918224	-0.000143447
MC	PoI2	0.0249505	1.93011	0.012927	0.0536504	0.46612	0.000474651
MC	TA2	0.00105363	0.0774172	0.0136098	0.938295	0.97065	-0.000186866
MC	FOP4	0.0142639	1.03101	0.0138349	0.302587	0.853055	1.20309e-05
MC	MI	0.0128107	0.917056	0.0139694	0.359159	0.861885	-3.12139e-05
MC	Pir	-0.010375	-0.787645	0.0131722	0.430942	0.861885	-6.57027e-05
MC	AVI	0.0186908	1.40486	0.0133044	0.160126	0.588218	0.00017354
MC	AAIC	0.00900955	0.687339	0.0131079	0.491902	0.918224	-9.38484e-05
MC	FOP1	0.00153671	0.112718	0.0136332	0.910259	0.97065	-0.000184396
MC	FOP3	0.0213074	1.52561	0.0139665	0.127171	0.497627	0.000264111
MC	FOP2	-0.0138553	-0.981144	0.0141216	0.32657	0.853055	-7.45491e-06
MC	PFt	-0.0223327	-1.70043	0.0131336	0.0891142	0.46612	0.000333859
MC	AIP	0.000488727	0.0357997	0.0136517	0.971444	0.974413	-0.000185582
MC	EC	-0.000421694	-0.0320757	0.0131468	0.974413	0.974413	-0.000173351
MC	PreS	0.0246006	1.81164	0.0135791	0.0701023	0.46612	0.000427213
MC	H	-0.0100485	-0.721148	0.0139341	0.470853	0.901633	-9.44356e-05
MC	ProS	0.0055309	0.402632	0.0137368	0.687236	0.918224	-0.000165951
MC	PeEc	0.014669	1.12802	0.0130042	0.259368	0.753003	4.71786e-05
MC	STGa	-0.0236795	-1.92107	0.0123262	0.0547807	0.46612	0.000429029
MC	PBelt	-0.00463839	-0.340372	0.0136274	0.733591	0.918224	-0.000162002
MC	A5	-0.0199089	-1.69951	0.0117146	0.0892875	0.46612	0.000268692
MC	PHA1	0.0313336	2.25792	0.0138772	0.0239942	0.332228	0.000806838
MC	PHA3	0.021228	1.56934	0.0135267	0.116633	0.497627	0.000270792
MC	STSda	-0.0206043	-1.53644	0.0134104	0.124495	0.497627	0.000244519
MC	STSdp	-0.00625079	-0.458554	0.0136315	0.646575	0.918224	-0.000147112
MC	STSvp	0.0035758	0.268762	0.0133047	0.788124	0.942363	-0.000166004
MC	TGd	-0.0234314	-2.08796	0.0112222	0.0368532	0.410154	0.000449054
MC	TE1a	-0.0195572	-1.69239	0.0115559	0.0906344	0.46612	0.000260211
MC	TE1p	-0.00428026	-0.370065	0.0115662	0.71135	0.918224	-0.000120599
MC	TE2a	-0.00950147	-0.811587	0.0117073	0.417068	0.861885	-4.85996e-05
MC	TF	-0.0311613	-2.26629	0.0137499	0.0234772	0.332228	0.000780626
MC	TE2p	-0.0204394	-1.52963	0.0133623	0.126172	0.497627	0.000241097
MC	PHT	-0.00711549	-0.572294	0.0124333	0.567149	0.918224	-0.000105817
MC	PH	0.00757025	0.569018	0.0133041	0.56937	0.918224	-0.000121657
MC	TPOJ1	-0.00763335	-0.583344	0.0130855	0.559688	0.918224	-0.000114351
MC	TPOJ2	-0.0413303	-3.14492	0.0131419	0.00167126	0.100276	0.00154939
MC	TPOJ3	-0.0224947	-1.70875	0.0131644	0.0875608	0.46612	0.000346461
MC	DVT	-0.0289818	-2.16008	0.013417	0.0308149	0.369779	0.000664242
MC	PGp	-0.00577354	-0.497204	0.011612	0.619067	0.918224	-0.000106918
MC	IP2	0.00629696	0.477083	0.0131989	0.633324	0.918224	-0.000136144
MC	IP1	0.0202897	1.56327	0.012979	0.118054	0.497627	0.000245377
MC	IP0	0.0015434	0.116183	0.0132842	0.907512	0.97065	-0.000176976
MC	PFop	-0.0215449	-1.65813	0.0129935	0.0973543	0.473616	0.000304004
MC	PF	-0.00553851	-0.489797	0.0113078	0.624299	0.918224	-0.000101768
MC	PFm	0.0029314	0.263449	0.011127	0.792215	0.942363	-0.000122657
MC	PGi	-0.00824407	-0.655155	0.0125834	0.512399	0.918224	-9.18143e-05
MC	PGs	0.00686984	0.597727	0.0114933	0.55005	0.918224	-8.91514e-05
MC	V6A	-0.011044	-0.827738	0.0133424	0.407859	0.861885	-5.74441e-05
MC	VMV1	-0.00816359	-0.596731	0.0136805	0.550715	0.918224	-0.00012102
MC	VMV3	-0.00371569	-0.270397	0.0137416	0.786866	0.942363	-0.000176992
MC	PHA2	-0.00542014	-0.432973	0.0125184	0.665053	0.918224	-0.000158814
MC	V4t	0.011741	0.898714	0.0130642	0.368849	0.861885	-3.35338e-05
MC	FST	-0.00201719	-0.150422	0.0134102	0.880438	0.97065	-0.000180822
MC	V3CD	-0.0176726	-1.33385	0.0132493	0.182315	0.624772	0.000140048
MC	LO3	-0.0115392	-0.861095	0.0134007	0.389228	0.861885	-4.6955e-05
MC	VMV2	0.0066395	0.479736	0.0138399	0.631437	0.918224	-0.000148449
MC	31pd	0.00453781	0.33906	0.0133835	0.734579	0.918224	-0.000161184
MC	31a	0.00349212	0.264523	0.0132016	0.791388	0.942363	-0.000165366
MC	VVC	0.0227917	1.87306	0.0121682	0.0611199	0.46612	0.000387763
MC	25	-0.00570255	-0.418579	0.0136236	0.675542	0.918224	-0.000155614
MC	s32	-0.0237335	-1.69756	0.0139809	0.0896541	0.46612	0.000369764
MC	pOFC	-0.0230563	-1.74174	0.0132375	0.0816159	0.46612	0.000359145
MC	PoI1	0.0233669	1.73466	0.0134706	0.0828633	0.46612	0.000378059
MC	Ig	-0.0053219	-0.390723	0.0136206	0.696019	0.918224	-0.000160614
MC	FOP5	-0.0366385	-2.67258	0.013709	0.00755197	0.226559	0.00116076
MC	p10p	0.00477129	0.391276	0.0121942	0.69561	0.918224	-0.000128397
MC	p47r	0.00153258	0.117776	0.0130127	0.90625	0.97065	-0.000168488
MC	TGv	0.00986097	0.839649	0.0117442	0.401146	0.861885	-4.16285e-05
MC	MBelt	0.0136104	0.993759	0.0136959	0.320389	0.853055	-2.34281e-06
MC	LBelt	0.0274983	1.99027	0.0138164	0.0466165	0.44163	0.000570003
MC	A4	-0.00719364	-0.600134	0.0119867	0.548444	0.918224	-9.38896e-05
MC	STSva	-0.0424126	-3.15356	0.0134491	0.00162264	0.100276	0.00162256
MC	TE1m	-0.0102057	-0.839984	0.0121499	0.400958	0.861885	-4.42414e-05
MC	PI	-0.032299	-2.53534	0.0127395	0.0112646	0.289662	0.00101365
MC	a32pr	0.00257817	0.188934	0.0136458	0.850152	0.97065	-0.000185315
MC	p24	0.00345789	0.258836	0.0133594	0.795773	0.942363	-0.000169375
ICVF	V1	-0.011235	-1.09945	0.0102188	0.271626	0.824361	2.56296e-05
ICVF	MST	-0.0143349	-1.19522	0.0119935	0.232058	0.786985	6.36878e-05
ICVF	V6	-0.0182953	-1.54389	0.0118501	0.12268	0.694534	0.000227232
ICVF	V2	-0.0199388	-2.0045	0.00994702	0.0450714	0.538332	0.000338389
ICVF	V3	0.00250707	0.268262	0.0093456	0.788509	0.94621	-9.2541e-05
ICVF	V4	0.00929839	0.925856	0.010043	0.354566	0.824361	-1.5704e-05
ICVF	V8	0.00698669	0.596673	0.0117094	0.550753	0.852858	-9.93188e-05
ICVF	4	-0.00712102	-0.698088	0.0102007	0.485155	0.852858	-6.24825e-05
ICVF	3b	-0.00376839	-0.353518	0.0106597	0.723716	0.926157	-0.000115093
ICVF	FEF	-1.81777e-05	-0.00184335	0.00986127	0.998529	0.998529	-0.000137588
ICVF	PEF	0.00105463	0.094913	0.0111116	0.924388	0.991443	-0.000139091
ICVF	55b	-0.00409567	-0.523809	0.00781902	0.600435	0.852858	-7.44572e-05
ICVF	V3A	0.00873208	0.828033	0.0105456	0.407692	0.824361	-4.23743e-05
ICVF	RSC	-0.0184899	-1.60459	0.0115231	0.108649	0.694534	0.000236654
ICVF	POS2	0.0189226	1.81594	0.0104203	0.0694413	0.557826	0.000277817
ICVF	V7	-0.0187542	-1.58031	0.0118674	0.1141	0.694534	0.000226396
ICVF	IPS1	-0.00972578	-0.817395	0.0118985	0.413742	0.824361	-5.01758e-05
ICVF	FFC	0.000607236	0.0594559	0.0102132	0.952591	0.992282	-0.000118557
ICVF	V3B	-0.00684767	-0.566306	0.0120918	0.571212	0.852858	-0.000105796
ICVF	LO1	-0.008562	-0.709848	0.0120617	0.477832	0.852858	-7.60454e-05
ICVF	LO2	0.00654135	0.595488	0.0109849	0.551545	0.852858	-9.98224e-05
ICVF	PIT	-0.0140212	-1.26846	0.0110538	0.204696	0.783941	8.99652e-05
ICVF	MT	-0.0049761	-0.403602	0.0123292	0.686523	0.915364	-0.000129572
ICVF	A1	-0.0291871	-2.18759	0.0133421	0.0287464	0.538332	0.000679232
ICVF	PSL	-0.000365974	-0.0384472	0.00951888	0.969333	0.992282	-0.000115585
ICVF	SFL	-0.0051331	-0.661777	0.00775654	0.508145	0.852858	-6.93689e-05
ICVF	PCV	0.0125233	1.27246	0.00984178	0.20327	0.783941	6.6123e-05
ICVF	STV	0.00712194	0.634724	0.0112205	0.525638	0.852858	-8.11465e-05
ICVF	7Pm	-0.00323329	-0.3443	0.0093909	0.730635	0.926157	-0.000121144
ICVF	7m	0.00348844	0.318386	0.0109566	0.750205	0.932262	-0.000111865
ICVF	POS1	0.0145861	1.33787	0.0109025	0.181002	0.783941	0.000104015
ICVF	23d	-0.010292	-0.914479	0.0112545	0.36051	0.824361	-2.47247e-05
ICVF	v23ab	-0.0226379	-1.94483	0.0116401	0.0518531	0.538332	0.000428459
ICVF	d23ab	0.00818028	0.668794	0.0122314	0.503658	0.852858	-8.84811e-05
ICVF	31pv	0.0102596	0.875741	0.0117153	0.381214	0.824361	-3.57218e-05
ICVF	5m	0.00084555	0.074168	0.0114005	0.94088	0.992282	-0.000150364
ICVF	5mv	0.00988295	1.04845	0.00942625	0.294483	0.824361	1.05932e-05
ICVF	23c	0.000192844	0.0165835	0.0116287	0.98677	0.992282	-0.000152378
ICVF	5L	0.00564626	0.700571	0.0080595	0.483604	0.852858	-6.53334e-05
ICVF	24dd	-0.00809261	-0.867386	0.00932989	0.385773	0.824361	-2.41754e-05
ICVF	24dv	-0.0137863	-1.59915	0.00862101	0.109853	0.694534	0.000150317
ICVF	7AL	0.000690612	0.0867742	0.00795873	0.930855	0.991443	-0.000128306
ICVF	SCEF	-0.0199292	-2.38122	0.00836933	0.0172933	0.518798	0.000483363
ICVF	6ma	-0.00763739	-1.02957	0.00741806	0.303264	0.824361	7.11919e-06
ICVF	7Am	0.00631193	0.821146	0.00768672	0.411603	0.824361	-3.71452e-05
ICVF	7PL	0.00393117	0.448512	0.00876493	0.653804	0.891551	-0.000106986
ICVF	7PC	-0.00261578	-0.365289	0.00716084	0.714911	0.926157	-9.516e-05
ICVF	LIPv	0.0047536	0.432047	0.0110025	0.665726	0.900983	-0.000117631
ICVF	VIP	0.000418494	0.0506423	0.00826372	0.959613	0.992282	-0.000129475
ICVF	MIP	-0.00604395	-0.515143	0.0117326	0.606476	0.852858	-0.000106612
ICVF	1	0.00964693	1.21492	0.00794038	0.224455	0.786985	6.30823e-05
ICVF	2	0.0127564	1.11274	0.011464	0.265875	0.824361	3.40118e-05
ICVF	3a	0.000377002	0.0319407	0.0118032	0.974521	0.992282	-0.000146477
ICVF	6d	0.00388779	0.48181	0.00806913	0.629962	0.868433	-9.91493e-05
ICVF	6mp	-0.00840644	-0.945759	0.00888856	0.344318	0.824361	-1.33224e-05
ICVF	6v	-0.00434713	-0.572353	0.0075952	0.567109	0.852858	-7.85562e-05
ICVF	p24pr	-0.000274665	-0.0240233	0.0114333	0.980835	0.992282	-0.000139877
ICVF	33pr	-0.00141815	-0.139313	0.0101796	0.889209	0.98801	-0.00013623
ICVF	a24pr	-0.000198141	-0.0189826	0.010438	0.984856	0.992282	-0.000134111
ICVF	p32pr	-0.00913723	-1.03913	0.00879319	0.298798	0.824361	7.17286e-06
ICVF	a24	0.0181028	1.59536	0.0113472	0.110697	0.694534	0.00023548
ICVF	d32	0.000944268	0.101316	0.00932002	0.919304	0.991443	-9.99443e-05
ICVF	8BM	-0.0188635	-2.15728	0.00874411	0.031032	0.538332	0.000379401
ICVF	p32	0.0200727	1.95835	0.0102498	0.0502459	0.538332	0.000400058
ICVF	10r	0.0133452	1.18119	0.0112981	0.237585	0.786985	6.67571e-05
ICVF	47m	0.00923078	0.813719	0.0113439	0.415845	0.824361	-5.11811e-05
ICVF	8Av	0.00259621	0.375927	0.00690616	0.706988	0.926157	-8.93357e-05
ICVF	8Ad	0.00255131	0.274719	0.00928699	0.783544	0.94621	-0.000105773
ICVF	9m	-0.0059857	-0.706092	0.00847723	0.480165	0.852858	-6.05496e-05
ICVF	8BL	0.00376694	0.478907	0.0078657	0.632026	0.868433	-0.000106786
ICVF	9p	0.0111267	1.35696	0.00819975	0.174857	0.783941	0.000106155
ICVF	10d	0.00456348	0.522714	0.00873036	0.601197	0.852858	-0.000110021
ICVF	8C	-0.0152611	-1.89633	0.00804771	0.0579753	0.549239	0.000207458
ICVF	44	-0.0067149	-0.804166	0.00835014	0.42134	0.824361	-2.81424e-05
ICVF	45	-0.00510607	-0.553321	0.00922804	0.580069	0.852858	-6.86154e-05
ICVF	47l	0.00999495	1.17396	0.00851386	0.240468	0.786985	4.73191e-05
ICVF	a47r	0.00555069	0.670059	0.00828388	0.502852	0.852858	-6.97896e-05
ICVF	6r	0.0017517	0.187821	0.00932644	0.851025	0.982344	-0.000100276
ICVF	IFJa	-0.0197051	-1.75293	0.0112413	0.0796772	0.573676	0.000294446
ICVF	IFJp	-0.00196848	-0.178231	0.0110445	0.858549	0.982344	-0.000144264
ICVF	IFSp	0.00187881	0.185828	0.0101105	0.852587	0.982344	-0.000126179
ICVF	IFSa	0.0258266	2.59851	0.00993902	0.00939103	0.518798	0.000747244
ICVF	p9-46v	0.00335814	0.416235	0.00806789	0.677257	0.909748	-8.31803e-05
ICVF	46	0.00201764	0.255584	0.00789425	0.798283	0.951595	-9.97408e-05
ICVF	a9-46v	0.0117352	1.33156	0.00881315	0.183068	0.783941	0.000102274
ICVF	9-46d	0.0169137	1.8041	0.00937516	0.0712777	0.557826	0.000270439
ICVF	9a	0.00826456	1.03042	0.0080206	0.302865	0.824361	8.42585e-06
ICVF	10v	0.0209231	2.03831	0.0102649	0.0415722	0.538332	0.00046619
ICVF	a10p	0.0125077	1.32724	0.00942381	0.18449	0.783941	0.00010768
ICVF	10pp	0.00509858	0.52731	0.00966904	0.598002	0.852858	-0.000102516
ICVF	11l	0.00101097	0.111232	0.00908887	0.911437	0.991443	-0.000117907
ICVF	13l	0.0118958	1.29338	0.00919742	0.195939	0.783941	7.43221e-05
ICVF	OFC	0.023402	2.07974	0.0112524	0.0376014	0.538332	0.000510079
ICVF	47s	0.0113959	1.07136	0.0106368	0.284058	0.824361	2.22683e-05
ICVF	LIPd	-0.0113309	-0.946594	0.0119702	0.343892	0.824361	-1.58991e-05
ICVF	6a	-0.0106425	-1.00995	0.0105377	0.312571	0.824361	2.54471e-06
ICVF	i6-8	0.0072553	0.881708	0.0082287	0.377978	0.824361	-2.79414e-05
ICVF	s6-8	0.00193426	0.239137	0.0080885	0.811009	0.957392	-0.000111671
ICVF	43	-0.0122701	-1.28771	0.00952862	0.197908	0.783941	6.57306e-05
ICVF	OP4	-0.00839162	-0.86956	0.00965043	0.384584	0.824361	-2.48442e-05
ICVF	OP1	0.00601892	0.66288	0.00907995	0.507439	0.852858	-6.06558e-05
ICVF	OP2-3	-0.00950865	-0.950454	0.0100043	0.341928	0.824361	-1.20231e-05
ICVF	52	-0.0253258	-2.43477	0.0104017	0.0149368	0.518798	0.000662341
ICVF	RI	-0.00521243	-0.567874	0.00917885	0.570147	0.852858	-7.11464e-05
ICVF	PFcm	0.002809	0.303729	0.00924838	0.761347	0.932262	-9.02951e-05
ICVF	PoI2	-0.00463546	-0.483187	0.00959352	0.628984	0.868433	-7.61218e-05
ICVF	TA2	-0.0195991	-1.50968	0.0129823	0.13119	0.694534	0.000220117
ICVF	FOP4	-0.0175881	-1.93635	0.00908316	0.0528828	0.538332	0.000310688
ICVF	MI	-0.00142419	-0.160203	0.0088899	0.872728	0.987994	-0.000109589
ICVF	Pir	-0.00795455	-0.657494	0.0120983	0.510894	0.852858	-8.48296e-05
ICVF	AVI	-0.00315107	-0.345214	0.00912785	0.729948	0.926157	-9.52419e-05
ICVF	AAIC	0.0206848	2.05246	0.0100781	0.0401784	0.538332	0.00036662
ICVF	FOP1	-0.0145325	-1.52737	0.00951475	0.126734	0.694534	0.000144775
ICVF	FOP3	-0.0119281	-1.29905	0.00918222	0.193989	0.783941	8.33345e-05
ICVF	FOP2	-0.0176972	-1.82585	0.00969263	0.0679346	0.557826	0.000294842
ICVF	PFt	0.0112271	1.20712	0.00930074	0.227444	0.786985	4.77415e-05
ICVF	AIP	0.0104151	0.9524	0.0109356	0.340941	0.824361	-1.2404e-05
ICVF	EC	-0.0166956	-1.29646	0.0128778	0.194878	0.783941	0.000126577
ICVF	PreS	-0.0426988	-3.29624	0.0129538	0.000986837	0.0888154	0.00170744
ICVF	H	-0.0119211	-0.853353	0.0139698	0.393505	0.824361	-5.31061e-05
ICVF	ProS	0.0130869	1.22323	0.0106987	0.221303	0.786985	7.22073e-05
ICVF	PeEc	-0.00749245	-0.643749	0.0116388	0.519769	0.852858	-8.87124e-05
ICVF	STGa	0.00276182	0.235561	0.0117244	0.813783	0.957392	-0.000140951
ICVF	PBelt	-0.00672376	-0.586901	0.0114564	0.557297	0.852858	-9.44969e-05
ICVF	A5	0.00871831	0.778481	0.0111991	0.436323	0.844496	-5.015e-05
ICVF	PHA1	-0.0231778	-2.05653	0.0112703	0.039784	0.538332	0.00047327
ICVF	PHA3	0.00584483	0.605143	0.00965859	0.545112	0.852858	-7.33058e-05
ICVF	STSda	0.00988612	0.853858	0.0115782	0.393226	0.824361	-3.65018e-05
ICVF	STSdp	0.0080692	0.709312	0.0113761	0.478165	0.852858	-6.51539e-05
ICVF	STSvp	0.0112585	1.24163	0.00906748	0.214432	0.786985	5.10017e-05
ICVF	TGd	-0.003876	-0.320633	0.0120886	0.748502	0.932262	-0.000139179
ICVF	TE1a	0.00158167	0.144214	0.0109675	0.885337	0.98801	-0.000145028
ICVF	TE1p	0.00167326	0.177913	0.00940497	0.858799	0.982344	-9.92509e-05
ICVF	TE2a	0.0090806	0.871955	0.0104141	0.383276	0.824361	-3.41745e-05
ICVF	TF	0.00909203	0.964056	0.00943102	0.335066	0.824361	-7.99651e-06
ICVF	TE2p	0.0131837	1.24544	0.0105856	0.21303	0.786985	6.78688e-05
ICVF	PHT	-0.00327218	-0.308479	0.0106075	0.757731	0.932262	-0.00011452
ICVF	PH	0.00703326	0.675135	0.0104176	0.499622	0.852858	-6.46108e-05
ICVF	TPOJ1	0.00158468	0.150844	0.0105054	0.880105	0.98801	-0.000112655
ICVF	TPOJ2	0.000541024	0.0479	0.0112949	0.961798	0.992282	-0.000131167
ICVF	TPOJ3	0.00666192	0.578707	0.0115117	0.562813	0.852858	-9.63993e-05
ICVF	DVT	-0.00515856	-0.600596	0.00858907	0.548137	0.852858	-5.92508e-05
ICVF	PGp	-0.000956112	-0.104443	0.00915436	0.916822	0.991443	-0.000123684
ICVF	IP2	-0.00553491	-0.51732	0.0106992	0.604956	0.852858	-0.000103688
ICVF	IP1	0.00666389	0.665448	0.0100141	0.505795	0.852858	-6.59999e-05
ICVF	IP0	0.00604833	0.558163	0.0108361	0.576759	0.852858	-8.9898e-05
ICVF	PFop	0.0131298	1.37052	0.00958017	0.170587	0.783941	8.95569e-05
ICVF	PF	0.0166463	2.44173	0.00681742	0.0146523	0.518798	0.000386689
ICVF	PFm	0.00538165	0.742597	0.00724706	0.457761	0.852858	-4.25668e-05
ICVF	PGi	0.00494566	0.519589	0.00951841	0.603374	0.852858	-7.17588e-05
ICVF	PGs	-0.000916762	-0.109934	0.00833921	0.912466	0.991443	-0.000111839
ICVF	V6A	-0.00609221	-0.600186	0.0101505	0.54841	0.852858	-0.00010305
ICVF	VMV1	-0.00961392	-0.831166	0.0115668	0.40592	0.824361	-4.48442e-05
ICVF	VMV3	0.010766	1.07778	0.00998903	0.281184	0.824361	2.25365e-05
ICVF	PHA2	0.0010759	0.0889262	0.0120987	0.929144	0.991443	-0.000171263
ICVF	V4t	-0.0107549	-0.907146	0.0118558	0.364374	0.824361	-2.84428e-05
ICVF	FST	0.000718737	0.0608187	0.0118177	0.951506	0.992282	-0.000144646
ICVF	V3CD	-0.00959529	-0.827367	0.0115974	0.408069	0.824361	-4.5893e-05
ICVF	LO3	0.00373757	0.311932	0.011982	0.755106	0.932262	-0.0001375
ICVF	VMV2	0.0127772	1.02944	0.0124117	0.303323	0.824361	9.55565e-06
ICVF	31pd	0.0126328	1.35142	0.00934774	0.176622	0.783941	7.60873e-05
ICVF	31a	0.0122435	1.06177	0.0115312	0.288391	0.824361	1.75007e-05
ICVF	VVC	0.00189774	0.173482	0.0109391	0.862279	0.982344	-0.000126134
ICVF	25	0.0103471	0.891432	0.0116073	0.372741	0.824361	-2.92007e-05
ICVF	s32	0.00998804	0.982253	0.0101685	0.326024	0.824361	-5.20107e-06
ICVF	pOFC	0.0087335	0.688791	0.0126794	0.490987	0.852858	-9.12561e-05
ICVF	PoI1	-0.0172039	-1.77652	0.00968409	0.0757099	0.567824	0.000218084
ICVF	Ig	-0.0158888	-1.84248	0.00862363	0.0654661	0.557826	0.000241281
ICVF	FOP5	-0.0168015	-1.51854	0.0110643	0.128944	0.694534	0.00017625
ICVF	p10p	0.0218542	2.23953	0.00975837	0.0251659	0.538332	0.000574992
ICVF	p47r	0.0148084	1.51091	0.00980098	0.130875	0.694534	0.000175893
ICVF	TGv	0.00284475	0.274924	0.0103474	0.783386	0.94621	-0.000146326
ICVF	MBelt	-0.0423912	-3.44625	0.0123007	0.000573196	0.0888154	0.00169036
ICVF	LBelt	-0.0233212	-1.92864	0.012092	0.0538332	0.538332	0.000419466
ICVF	A4	0.00414972	0.367017	0.0113066	0.713622	0.926157	-0.000116996
ICVF	STSva	0.00856904	0.809581	0.0105845	0.41822	0.824361	-4.17218e-05
ICVF	TE1m	0.0154279	1.48444	0.010393	0.137756	0.70846	0.000161304
ICVF	PI	-0.01405	-1.12382	0.012502	0.261144	0.824361	4.36012e-05
ICVF	a32pr	0.0049753	0.541018	0.00919618	0.58852	0.852858	-7.22371e-05
ICVF	p24	0.00379879	0.346439	0.0109653	0.729028	0.926157	-0.000136854
ISOVF	V1	-0.00442619	-0.399686	0.0110742	0.689405	0.928202	-0.000110749
ISOVF	MST	0.000966776	0.0721894	0.0133922	0.942454	0.980588	-0.000194079
ISOVF	V6	0.00543816	0.495764	0.0109692	0.620083	0.928202	-9.55309e-05
ISOVF	V2	0.00289521	0.237514	0.0121897	0.812268	0.931263	-0.000147485
ISOVF	V3	0.0221879	2.00822	0.0110485	0.0446746	0.261613	0.000402708
ISOVF	V4	0.00146798	0.121772	0.0120551	0.903084	0.973071	-0.000158896
ISOVF	V8	-0.0144312	-1.08439	0.0133081	0.278244	0.667785	3.22249e-05
ISOVF	4	0.00216122	0.246291	0.00877506	0.805467	0.929385	-7.68417e-05
ISOVF	3b	-0.000636464	-0.0746868	0.00852177	0.940467	0.980588	-7.5598e-05
ISOVF	FEF	0.0139109	1.4548	0.00956209	0.14579	0.514552	0.000107874
ISOVF	PEF	-0.0246548	-1.96865	0.0125237	0.0490495	0.261613	0.000472842
ISOVF	55b	0.00316834	0.329918	0.00960341	0.741476	0.928202	-8.72547e-05
ISOVF	V3A	0.0163182	1.33663	0.0122085	0.181406	0.551349	0.000124338
ISOVF	RSC	-0.0388228	-2.80586	0.0138363	0.00503804	0.192533	0.00135952
ISOVF	POS2	0.00330161	0.258794	0.0127577	0.795805	0.928472	-0.000161583
ISOVF	V7	0.00478745	0.381528	0.0125481	0.702828	0.928202	-0.000154353
ISOVF	IPS1	-0.00680019	-0.583184	0.0116605	0.559796	0.899673	-9.65423e-05
ISOVF	FFC	-0.0249174	-1.84206	0.0135269	0.065527	0.28083	0.000454003
ISOVF	V3B	-0.0120107	-0.945387	0.0127045	0.344508	0.709997	-1.99933e-05
ISOVF	LO1	0.0173327	1.29905	0.0133425	0.193987	0.551349	0.000132023
ISOVF	LO2	0.0218565	1.71403	0.0127515	0.0865864	0.344336	0.000352714
ISOVF	PIT	-0.00459395	-0.351083	0.0130851	0.725542	0.928202	-0.00016449
ISOVF	MT	0.00220687	0.164505	0.0134152	0.869341	0.960008	-0.000183435
ISOVF	A1	0.000745385	0.0603574	0.0123495	0.951873	0.982482	-0.000152922
ISOVF	PSL	-0.00844231	-0.724625	0.0116506	0.468717	0.807232	-6.79043e-05
ISOVF	SFL	0.0114131	1.41525	0.00806437	0.157058	0.523527	6.70416e-05
ISOVF	PCV	-0.00897926	-0.845357	0.0106218	0.397953	0.744645	-3.4912e-05
ISOVF	STV	0.0252044	1.9291	0.0130654	0.053776	0.261613	0.000485158
ISOVF	7Pm	0.0121291	1.14947	0.0105519	0.250417	0.645547	3.91123e-05
ISOVF	7m	0.00532721	0.481009	0.0110751	0.630532	0.928202	-9.78476e-05
ISOVF	POS1	-0.0135541	-0.957077	0.0141619	0.338575	0.709997	-1.68444e-05
ISOVF	23d	-0.0121006	-1.14582	0.0105607	0.251927	0.645547	3.70371e-05
ISOVF	v23ab	0.00264479	0.195265	0.0135446	0.845194	0.952276	-0.000177084
ISOVF	d23ab	-0.0064881	-0.540732	0.0119987	0.588717	0.912598	-0.000105177
ISOVF	31pv	0.00376453	0.291823	0.0129001	0.770435	0.928202	-0.000157178
ISOVF	5m	-0.0106029	-0.85739	0.0123665	0.391272	0.744645	-4.18842e-05
ISOVF	5mv	-0.0212697	-1.77535	0.0119805	0.0759017	0.310507	0.000316976
ISOVF	23c	0.0107333	1.02834	0.0104374	0.303839	0.709997	6.58584e-06
ISOVF	5L	0.0117337	1.31874	0.00889765	0.187318	0.551349	6.16399e-05
ISOVF	24dd	-0.0174709	-1.31126	0.0133237	0.18983	0.551349	0.000129054
ISOVF	24dv	0.0182132	1.38759	0.0131258	0.165325	0.526175	0.000160659
ISOVF	7AL	0.0160549	1.8804	0.00853804	0.0601131	0.264331	0.00019994
ISOVF	SCEF	-0.00143927	-0.135067	0.010656	0.892565	0.973071	-0.000115046
ISOVF	6ma	0.0109001	1.39658	0.00780488	0.162603	0.526175	6.02508e-05
ISOVF	7Am	-5.75793e-05	-0.00643003	0.00895475	0.99487	0.99487	-8.71086e-05
ISOVF	7PL	0.0249574	2.43748	0.010239	0.0148255	0.227995	0.000582353
ISOVF	7PC	0.0162389	1.93952	0.00837265	0.0524956	0.261613	0.000215357
ISOVF	LIPv	0.0149958	1.35941	0.0110311	0.174079	0.540244	0.000115057
ISOVF	VIP	0.0130307	1.42333	0.00915509	0.154705	0.523527	9.79899e-05
ISOVF	MIP	0.00580052	0.483236	0.0120035	0.62895	0.928202	-0.000126525
ISOVF	1	0.0194199	2.78653	0.00696921	0.00534814	0.192533	0.000353251
ISOVF	2	0.00464497	0.466243	0.00996254	0.641062	0.928202	-8.83816e-05
ISOVF	3a	0.0129971	1.38335	0.0093954	0.166622	0.526175	8.83434e-05
ISOVF	6d	0.018087	2.28028	0.00793192	0.0226337	0.227995	0.000278738
ISOVF	6mp	0.00404714	0.472626	0.00856311	0.636501	0.928202	-5.89542e-05
ISOVF	6v	0.00184715	0.192975	0.00957197	0.846987	0.952276	-9.38874e-05
ISOVF	p24pr	-0.00667102	-0.637578	0.0104631	0.523778	0.864955	-6.67143e-05
ISOVF	33pr	-0.0150131	-1.13666	0.0132081	0.255737	0.645547	5.19877e-05
ISOVF	a24pr	-0.00628066	-0.523703	0.0119928	0.600509	0.916031	-0.000107215
ISOVF	p32pr	-0.0268741	-2.02658	0.0132608	0.0427591	0.261613	0.000552051
ISOVF	a24	-0.0118302	-0.870623	0.0135882	0.384003	0.744645	-4.50713e-05
ISOVF	d32	-0.0088253	-0.706474	0.012492	0.479927	0.81497	-8.05801e-05
ISOVF	8BM	-0.00913167	-0.812019	0.0112456	0.41682	0.744645	-4.49203e-05
ISOVF	p32	-0.0305408	-2.22677	0.0137153	0.0260082	0.227995	0.000745537
ISOVF	10r	-0.00445443	-0.336913	0.0132213	0.736197	0.928202	-0.000156607
ISOVF	47m	0.00189364	0.146465	0.0129289	0.88356	0.969761	-0.000187964
ISOVF	8Av	0.0080714	0.950352	0.00849306	0.34198	0.709997	-7.38545e-06
ISOVF	8Ad	0.00198445	0.183566	0.0108106	0.854362	0.952276	-0.000118883
ISOVF	9m	-0.0179348	-1.9885	0.00901924	0.0468118	0.261613	0.000252977
ISOVF	8BL	-0.00265402	-0.304976	0.0087024	0.760398	0.928202	-7.11744e-05
ISOVF	9p	-0.000471492	-0.0493418	0.00955563	0.960649	0.982482	-9.47105e-05
ISOVF	10d	-0.020898	-1.96852	0.0106161	0.0490646	0.261613	0.00033982
ISOVF	8C	0.0217737	1.91384	0.011377	0.0556982	0.263834	0.00037221
ISOVF	44	0.014519	1.13019	0.0128465	0.25845	0.645547	4.72027e-05
ISOVF	45	0.0222087	1.68635	0.0131697	0.0917924	0.344336	0.000334959
ISOVF	47l	0.0376534	2.78701	0.0135103	0.00534014	0.192533	0.00127525
ISOVF	a47r	-0.0108062	-0.937581	0.0115257	0.348506	0.709997	-1.87401e-05
ISOVF	6r	0.00228966	0.180142	0.0127103	0.857048	0.952276	-0.000158227
ISOVF	IFJa	0.00374772	0.293281	0.0127786	0.76932	0.928202	-0.000150727
ISOVF	IFJp	-0.0254943	-1.99697	0.0127665	0.0458837	0.261613	0.000508706
ISOVF	IFSp	0.00702293	0.624097	0.0112529	0.532593	0.871516	-8.08743e-05
ISOVF	IFSa	0.000614937	0.0535631	0.0114806	0.957285	0.982482	-0.000139062
ISOVF	p9-46v	-0.00832373	-0.827429	0.0100598	0.408034	0.744645	-3.39326e-05
ISOVF	46	0.0046677	0.485916	0.00960597	0.627048	0.928202	-7.51432e-05
ISOVF	a9-46v	-0.000202998	-0.0183264	0.0110768	0.985379	0.990884	-0.000130739
ISOVF	9-46d	0.000929607	0.0882696	0.0105315	0.929666	0.980588	-0.000116424
ISOVF	9a	0.00199121	0.199207	0.00999569	0.842109	0.952276	-0.000101627
ISOVF	10v	0.0127258	1.11138	0.0114504	0.266458	0.648141	3.27444e-05
ISOVF	a10p	-0.00344094	-0.28947	0.011887	0.772234	0.928202	-0.000141667
ISOVF	10pp	-0.00493517	-0.415709	0.0118717	0.677641	0.928202	-0.000134713
ISOVF	11l	0.0119491	0.997291	0.0119815	0.318673	0.709997	-9.65612e-07
ISOVF	13l	0.0113786	0.909056	0.012517	0.363365	0.718744	-3.35672e-05
ISOVF	OFC	0.0223538	1.68619	0.013257	0.091823	0.344336	0.000346468
ISOVF	47s	0.00353218	0.253985	0.0139071	0.799518	0.928472	-0.000183857
ISOVF	LIPd	0.0396433	3.23744	0.0122452	0.00121409	0.192533	0.00151637
ISOVF	6a	0.0099115	0.967232	0.0102473	0.333476	0.709997	-7.35386e-06
ISOVF	i6-8	0.00711679	0.837328	0.0084994	0.402449	0.744645	-2.25944e-05
ISOVF	s6-8	0.00740566	0.833854	0.00888125	0.404404	0.744645	-2.53623e-05
ISOVF	43	0.00401327	0.287813	0.013944	0.773502	0.928202	-0.000184645
ISOVF	OP4	0.00165357	0.117781	0.0140394	0.906246	0.973071	-0.000199139
ISOVF	OP1	-0.0225162	-1.61372	0.013953	0.106652	0.383948	0.000314454
ISOVF	OP2-3	-0.0138867	-0.982605	0.0141325	0.32585	0.709997	-6.94947e-06
ISOVF	52	-0.0263146	-1.98669	0.0132455	0.0470127	0.261613	0.000519031
ISOVF	RI	-0.0318039	-2.25747	0.0140883	0.0240224	0.227995	0.000816297
ISOVF	PFcm	-0.0375366	-2.63965	0.0142203	0.00832541	0.227995	0.00120643
ISOVF	PoI2	-0.0269388	-1.96278	0.0137248	0.0497277	0.261613	0.000548566
ISOVF	TA2	-0.0223506	-1.8857	0.0118527	0.059394	0.264331	0.000365538
ISOVF	FOP4	0.00536714	0.379421	0.0141456	0.704391	0.928202	-0.000172931
ISOVF	MI	-0.0340799	-2.51855	0.0135315	0.0118154	0.227995	0.000982395
ISOVF	Pir	-0.0270105	-1.94191	0.0139093	0.0522049	0.261613	0.00054201
ISOVF	AVI	-0.0093604	-0.666744	0.014039	0.504967	0.849477	-0.000109595
ISOVF	AAIC	-0.010087	-0.721095	0.0139884	0.470885	0.807232	-9.57985e-05
ISOVF	FOP1	-0.00774319	-0.55154	0.0140392	0.581288	0.912598	-0.000139447
ISOVF	FOP3	-0.00959022	-0.721951	0.0132838	0.470359	0.807232	-8.94554e-05
ISOVF	FOP2	-0.01408	-0.995195	0.014148	0.31969	0.709997	-1.9465e-06
ISOVF	PFt	0.00271129	0.26202	0.0103476	0.793317	0.928472	-0.000106921
ISOVF	AIP	-0.00910908	-0.815974	0.0111635	0.414555	0.744645	-4.62585e-05
ISOVF	EC	-0.0142244	-1.01544	0.0140081	0.309945	0.709997	6.18293e-06
ISOVF	PreS	-0.0279344	-2.06938	0.0134989	0.0385624	0.261613	0.000610758
ISOVF	H	-0.0129188	-0.918893	0.0140591	0.358197	0.716394	-3.11551e-05
ISOVF	ProS	0.0109012	0.828109	0.013164	0.407649	0.744645	-5.71936e-05
ISOVF	PeEc	-0.0313819	-2.3137	0.0135635	0.0207253	0.227995	0.000807975
ISOVF	STGa	-0.00525175	-0.429605	0.0122246	0.667502	0.928202	-0.000122888
ISOVF	PBelt	-0.00629136	-0.534256	0.0117759	0.593189	0.912598	-0.000100292
ISOVF	A5	-0.000511172	-0.041443	0.0123344	0.966944	0.983333	-0.000158509
ISOVF	PHA1	-0.0313729	-2.21802	0.0141446	0.0265994	0.227995	0.000784261
ISOVF	PHA3	-0.004552	-0.33284	0.0136762	0.739269	0.928202	-0.000168157
ISOVF	STSda	-0.00916455	-0.652712	0.0140407	0.513972	0.856621	-0.000115336
ISOVF	STSdp	-0.0154333	-1.16438	0.0132545	0.244327	0.645547	6.70789e-05
ISOVF	STSvp	-0.0137883	-1.00352	0.0137399	0.315659	0.709997	1.34549e-06
ISOVF	TGd	-0.0130583	-1.05354	0.0123947	0.292146	0.691924	1.69933e-05
ISOVF	TE1a	0.00717612	0.571979	0.0125461	0.567362	0.903763	-0.000110568
ISOVF	TE1p	0.0236006	1.81559	0.0129989	0.0694942	0.290906	0.000418179
ISOVF	TE2a	0.0201905	1.61549	0.0124981	0.106269	0.383948	0.000284944
ISOVF	TF	0.0302527	2.38459	0.0126867	0.017136	0.227995	0.000832155
ISOVF	TE2p	-0.00137165	-0.105638	0.0129844	0.915874	0.975487	-0.00018411
ISOVF	PHT	0.0277239	2.15368	0.0128728	0.0313136	0.256202	0.000631154
ISOVF	PH	0.0057789	0.425322	0.0135871	0.670621	0.928202	-0.000160417
ISOVF	TPOJ1	0.0037218	0.26739	0.013919	0.78918	0.928472	-0.0001817
ISOVF	TPOJ2	0.0102689	0.75326	0.0136326	0.45133	0.796464	-8.15961e-05
ISOVF	TPOJ3	-0.00810718	-0.605928	0.0133798	0.54459	0.88312	-0.000119774
ISOVF	DVT	0.00432965	0.39253	0.0110301	0.694684	0.928202	-0.000113816
ISOVF	PGp	0.0107799	0.936387	0.0115122	0.34912	0.709997	-1.88741e-05
ISOVF	IP2	0.0136432	1.28062	0.0106536	0.200389	0.554924	7.8022e-05
ISOVF	IP1	0.0248503	2.33393	0.0106474	0.0196398	0.227995	0.00055625
ISOVF	IP0	0.0103876	0.810263	0.0128201	0.417828	0.744645	-6.06088e-05
ISOVF	PFop	0.00580895	0.458812	0.0126609	0.64639	0.928202	-0.000134732
ISOVF	PF	0.0128412	1.42786	0.00899333	0.153396	0.523527	9.83374e-05
ISOVF	PFm	0.0202508	2.42092	0.00836491	0.0155176	0.227995	0.000390956
ISOVF	PGi	0.00520362	0.390841	0.0133139	0.695932	0.928202	-0.000157414
ISOVF	PGs	0.0283366	2.91893	0.00970786	0.00352831	0.192533	0.000846105
ISOVF	V6A	0.021105	1.97278	0.0106981	0.0485768	0.261613	0.000365759
ISOVF	VMV1	-0.0284066	-2.00176	0.0141908	0.0453657	0.261613	0.000608478
ISOVF	VMV3	-0.0327625	-2.49042	0.0131554	0.0127922	0.227995	0.000965818
ISOVF	PHA2	-0.000341793	-0.0249179	0.0137168	0.980121	0.990884	-0.000189921
ISOVF	V4t	0.0260558	1.94985	0.0133629	0.0512506	0.261613	0.000520315
ISOVF	FST	-0.00463438	-0.340571	0.0136077	0.733441	0.928202	-0.000170399
ISOVF	V3CD	0.0167612	1.29311	0.0129619	0.196035	0.551349	0.000120986
ISOVF	LO3	0.0123188	0.932636	0.0132086	0.351054	0.709997	-2.45518e-05
ISOVF	VMV2	0.00402709	0.312742	0.0128767	0.75449	0.928202	-0.000157757
ISOVF	31pd	-0.0151879	-1.16029	0.0130897	0.245986	0.645547	6.06999e-05
ISOVF	31a	0.00134378	0.115315	0.011653	0.9082	0.973071	-0.000139288
ISOVF	VVC	-0.0337767	-2.44813	0.0137969	0.0143947	0.227995	0.000969015
ISOVF	25	-0.00535616	-0.409988	0.0130642	0.681833	0.928202	-0.000148098
ISOVF	s32	0.0153292	1.12226	0.0136592	0.261805	0.645547	5.01596e-05
ISOVF	pOFC	0.00760608	0.540871	0.0140627	0.588621	0.912598	-0.000143575
ISOVF	PoI1	-0.0328046	-2.39513	0.0136964	0.0166517	0.227995	0.000897864
ISOVF	Ig	-0.0239312	-1.68855	0.0141726	0.09137	0.344336	0.000376403
ISOVF	FOP5	-0.00482551	-0.344388	0.0140118	0.730569	0.928202	-0.000176821
ISOVF	p10p	-0.0133571	-1.13361	0.0117828	0.257015	0.645547	4.26e-05
ISOVF	p47r	0.015442	1.30247	0.0118559	0.192816	0.551349	0.000107365
ISOVF	TGv	-0.00389575	-0.306689	0.0127026	0.759093	0.928202	-0.000160195
ISOVF	MBelt	-0.0234916	-1.8797	0.0124975	0.0602087	0.264331	0.000399728
ISOVF	LBelt	-0.00559566	-0.439418	0.0127343	0.660378	0.928202	-0.000132197
ISOVF	A4	-0.000882593	-0.0806896	0.0109381	0.935692	0.980588	-0.000121675
ISOVF	STSva	-0.00511228	-0.373216	0.0136979	0.709004	0.928202	-0.000166955
ISOVF	TE1m	0.0288382	2.22876	0.0129391	0.0258751	0.227995	0.000717679
ISOVF	PI	-0.00351646	-0.276251	0.0127292	0.782367	0.928472	-0.000152519
ISOVF	a32pr	-0.00608568	-0.45163	0.0134749	0.651556	0.928202	-0.000148311
ISOVF	p24	-0.0286401	-2.2401	0.0127852	0.0251292	0.227995	0.000666288

### Sheet: S20
Regional regression - males-only (UKB)
SA = Surface area; CT = Cortical thickness; MC = Mean curvature; ICVF = Intracellular volume fraction; ISOVF = Isotropic volume fraction; p.adj = p-value adjusted (fdr=5%, n=180); variance explained specific on variance explained by male-stratified PGS for autism
phenotype	brain region	beta	t-value	standard error	p-value	p.adj	variance explained
SA	V1	0.00048485	0.0596618	0.00812664	0.952426	0.996793	-6.56459e-05
SA	MST	0.0132983	1.60163	0.00830296	0.109258	0.769611	0.000103275
SA	V6	0.00294967	0.365845	0.00806262	0.714486	0.996793	-5.69589e-05
SA	V2	-0.00275848	-0.354577	0.00777965	0.722912	0.996793	-5.67171e-05
SA	V3	-0.00213599	-0.281499	0.00758791	0.778331	0.996793	-5.93814e-05
SA	V4	-0.00448595	-0.584091	0.00768022	0.559168	0.996793	-4.25549e-05
SA	V8	0.0017932	0.229339	0.00781902	0.818609	0.996793	-6.12078e-05
SA	4	-0.00675689	-0.894996	0.00754963	0.370803	0.987073	-1.27962e-05
SA	3b	-0.00862606	-1.1116	0.00776005	0.266329	0.879027	1.56585e-05
SA	FEF	-6.09958e-05	-0.00743707	0.00820158	0.994066	0.996793	-6.61735e-05
SA	PEF	-0.0105016	-1.2738	0.00824429	0.202753	0.845693	4.14612e-05
SA	55b	-0.00701779	-0.856258	0.00819588	0.391869	0.987073	-1.74768e-05
SA	V3A	0.0026708	0.325596	0.0082028	0.744734	0.996793	-5.8774e-05
SA	RSC	-0.00505139	-0.650782	0.00776203	0.515197	0.993361	-3.83447e-05
SA	POS2	-0.00288468	-0.355857	0.00810628	0.721953	0.996793	-5.76149e-05
SA	V7	-0.00614855	-0.73215	0.00839793	0.464088	0.987073	-3.07518e-05
SA	IPS1	0.0013303	0.156382	0.00850672	0.875734	0.996793	-6.47213e-05
SA	FFC	0.00416472	0.536465	0.00776327	0.591646	0.996793	-4.65271e-05
SA	V3B	-0.00386933	-0.463634	0.00834565	0.642917	0.996793	-5.2096e-05
SA	LO1	0.000536401	0.0654521	0.00819533	0.947815	0.996793	-6.5756e-05
SA	LO2	-0.0030645	-0.386369	0.00793152	0.699229	0.996793	-5.57814e-05
SA	PIT	-0.00834378	-1.06228	0.00785459	0.288125	0.879027	8.37242e-06
SA	MT	0.00571492	0.694826	0.00822496	0.487175	0.987073	-3.41125e-05
SA	A1	-0.00317407	-0.384077	0.00826416	0.700927	0.996793	-5.55025e-05
SA	PSL	-0.012235	-1.5021	0.00814527	0.133093	0.769611	8.32411e-05
SA	SFL	0.00153486	0.186748	0.00821887	0.851861	0.996793	-6.31625e-05
SA	PCV	-0.0170889	-2.03195	0.0084101	0.0421764	0.769611	0.000206176
SA	STV	-0.00265359	-0.322285	0.00823368	0.747241	0.996793	-5.9259e-05
SA	7Pm	-0.0101134	-1.21453	0.00832698	0.224564	0.845693	3.14543e-05
SA	7m	-0.0102641	-1.25807	0.00815861	0.208386	0.845693	3.83402e-05
SA	POS1	-0.00281707	-0.357693	0.00787568	0.720578	0.996793	-5.7406e-05
SA	23d	-0.000589229	-0.0730337	0.00806791	0.94178	0.996793	-6.52872e-05
SA	v23ab	-0.0110891	-1.36111	0.0081471	0.173501	0.786761	5.62764e-05
SA	d23ab	-0.00863532	-1.07139	0.00805994	0.284013	0.879027	9.64053e-06
SA	31pv	-0.0125636	-1.5708	0.00799821	0.116251	0.769611	9.52603e-05
SA	5m	-0.00641704	-0.791823	0.00810413	0.428476	0.987073	-2.46821e-05
SA	5mv	0.000759303	0.0936205	0.00811044	0.925412	0.996793	-6.59313e-05
SA	23c	0.0026841	0.342212	0.00784337	0.732196	0.996793	-5.81482e-05
SA	5L	-0.0120926	-1.49066	0.00811228	0.136072	0.769611	8.03011e-05
SA	24dd	-0.00119596	-0.147465	0.00811013	0.882767	0.996793	-6.40505e-05
SA	24dv	-0.00349714	-0.435226	0.00803524	0.663405	0.996793	-5.34512e-05
SA	7AL	-0.0101426	-1.21204	0.00836826	0.225518	0.845693	3.1027e-05
SA	SCEF	0.00051587	0.0639845	0.00806242	0.948983	0.996793	-6.51122e-05
SA	6ma	0.0126415	1.52495	0.00828978	0.127292	0.769611	8.72088e-05
SA	7Am	-0.0134077	-1.60094	0.0083749	0.109412	0.769611	0.000103177
SA	7PL	-0.00872967	-1.05004	0.00831368	0.293718	0.881154	6.79041e-06
SA	7PC	0.00349416	0.418759	0.00834408	0.675398	0.996793	-5.44781e-05
SA	LIPv	-0.00121324	-0.143271	0.00846809	0.886078	0.996793	-6.51037e-05
SA	VIP	-0.00645775	-0.772082	0.00836407	0.440078	0.987073	-2.67024e-05
SA	MIP	-6.01749e-05	-0.00716061	0.00840359	0.994287	0.996793	-6.64904e-05
SA	1	-0.009042	-1.14956	0.00786564	0.250345	0.870859	2.11281e-05
SA	2	-0.00974567	-1.18882	0.00819778	0.23453	0.856978	2.74973e-05
SA	3a	-0.0110405	-1.4314	0.00771311	0.152336	0.769611	6.92704e-05
SA	6d	0.011006	1.39687	0.00787908	0.162474	0.769611	6.1661e-05
SA	6mp	0.0100857	1.2364	0.00815738	0.216331	0.845693	3.46221e-05
SA	6v	-0.0138271	-1.72121	0.0080334	0.0852339	0.769611	0.000128267
SA	p24pr	0.00385577	0.476114	0.00809842	0.634	0.996793	-5.02963e-05
SA	33pr	0.00670237	0.812348	0.00825061	0.416605	0.987073	-2.24336e-05
SA	a24pr	0.00544959	0.676049	0.00806094	0.49902	0.987073	-3.56058e-05
SA	p32pr	-0.00261552	-0.327292	0.00799138	0.743451	0.996793	-5.86986e-05
SA	a24	-0.000911957	-0.11795	0.0077317	0.906109	0.996793	-6.40781e-05
SA	d32	-0.0124957	-1.5764	0.00792675	0.114954	0.769611	9.74135e-05
SA	8BM	-0.00647642	-0.806834	0.00802695	0.419775	0.987073	-2.28274e-05
SA	p32	0.00187818	0.249777	0.00751943	0.802763	0.996793	-5.95571e-05
SA	10r	0.00329149	0.432901	0.00760334	0.665093	0.996793	-5.15351e-05
SA	47m	-0.0130185	-1.65073	0.00788653	0.0988143	0.769611	0.000110755
SA	8Av	-0.00888288	-1.07911	0.00823166	0.280555	0.879027	1.0802e-05
SA	8Ad	-0.00529315	-0.64502	0.00820619	0.518924	0.993361	-3.85317e-05
SA	9m	-0.00358341	-0.477186	0.00750947	0.633237	0.996793	-4.91666e-05
SA	8BL	-0.00255375	-0.317016	0.00805557	0.751236	0.996793	-5.89125e-05
SA	9p	-0.000352203	-0.0440079	0.00800318	0.964899	0.996793	-6.58363e-05
SA	10d	-0.00416255	-0.554938	0.00750094	0.578946	0.996793	-4.38704e-05
SA	8C	-0.0179465	-2.17839	0.00823845	0.0293929	0.769611	0.00024786
SA	44	-0.00437281	-0.526315	0.00830835	0.598678	0.996793	-4.72609e-05
SA	45	0.00623893	0.760953	0.00819884	0.446697	0.987073	-2.74844e-05
SA	47l	0.00623328	0.812941	0.00766758	0.416265	0.987073	-2.19024e-05
SA	a47r	-0.00156914	-0.21108	0.00743384	0.832828	0.996793	-6.09742e-05
SA	6r	-0.0107949	-1.33583	0.00808104	0.181625	0.797379	5.17102e-05
SA	IFJa	-0.014228	-1.70261	0.00835657	0.0886617	0.769611	0.000126124
SA	IFJp	-0.0174332	-2.09906	0.00830528	0.0358288	0.769611	0.000226531
SA	IFSp	-0.00667016	-0.795844	0.00838125	0.426135	0.987073	-2.42339e-05
SA	IFSa	-0.00446467	-0.540176	0.00826521	0.589084	0.996793	-4.66008e-05
SA	p9-46v	-0.0134448	-1.65378	0.00812972	0.0981936	0.769611	0.000114054
SA	46	-0.00992308	-1.22056	0.00812997	0.222274	0.845693	3.22128e-05
SA	a9-46v	-3.11899e-05	-0.00401957	0.0077595	0.996793	0.996793	-6.51075e-05
SA	9-46d	-0.00871737	-1.10527	0.00788709	0.26906	0.879027	1.45384e-05
SA	9a	-0.00184728	-0.23168	0.00797343	0.81679	0.996793	-6.22647e-05
SA	10v	3.67428e-05	0.00490931	0.00748431	0.996083	0.996793	-6.4266e-05
SA	a10p	-0.00274537	-0.367252	0.00747544	0.713436	0.996793	-5.57816e-05
SA	10pp	0.00104335	0.139372	0.0074861	0.889158	0.996793	-6.26057e-05
SA	11l	-0.0107416	-1.41403	0.00759644	0.157374	0.769611	6.25573e-05
SA	13l	-0.0112129	-1.43796	0.00779775	0.150466	0.769611	6.7035e-05
SA	OFC	-0.0127848	-1.67053	0.00765312	0.0948356	0.769611	0.000115106
SA	47s	-0.0110212	-1.40259	0.00785771	0.160759	0.769611	6.31616e-05
SA	LIPd	-0.00246922	-0.29254	0.0084406	0.769877	0.996793	-6.09335e-05
SA	6a	0.00219122	0.272729	0.0080344	0.785065	0.996793	-6.12462e-05
SA	i6-8	-0.00351107	-0.433884	0.00809218	0.664379	0.996793	-5.32444e-05
SA	s6-8	-0.00239096	-0.285565	0.00837273	0.775215	0.996793	-6.08136e-05
SA	43	-0.0118644	-1.49436	0.00793946	0.135103	0.769611	8.07497e-05
SA	OP4	-0.0128238	-1.6543	0.00775176	0.098087	0.769611	0.000112441
SA	OP1	-0.0149799	-1.87867	0.00797366	0.0603087	0.769611	0.000165824
SA	OP2-3	-0.0143838	-1.85482	0.00775481	0.0636413	0.769611	0.000161603
SA	52	-0.00323371	-0.41563	0.00778027	0.677687	0.996793	-5.48316e-05
SA	RI	-0.0151137	-1.937	0.00780263	0.0527637	0.769611	0.000182859
SA	PFcm	-0.0199949	-2.50257	0.00798974	0.01234	0.769611	0.000347968
SA	PoI2	-0.00178119	-0.230456	0.00772898	0.817741	0.996793	-6.15677e-05
SA	TA2	-0.0100056	-1.24436	0.00804074	0.213387	0.845693	3.6047e-05
SA	FOP4	-0.00173115	-0.22129	0.007823	0.82487	0.996793	-6.16749e-05
SA	MI	0.00667896	0.864951	0.00772178	0.38708	0.987073	-1.65147e-05
SA	Pir	-0.000243898	-0.0319396	0.00763621	0.974521	0.996793	-6.01348e-05
SA	AVI	0.00733636	0.931175	0.00787861	0.351778	0.987073	-8.77756e-06
SA	AAIC	-0.00504203	-0.636786	0.00791793	0.524274	0.993361	-3.82454e-05
SA	FOP1	6.4091e-05	0.007965	0.00804657	0.993645	0.996793	-6.47481e-05
SA	FOP3	-0.00215297	-0.290528	0.00741053	0.771416	0.996793	-6.07757e-05
SA	FOP2	-0.0105597	-1.35689	0.00778225	0.174836	0.786761	5.54284e-05
SA	PFt	-0.0126634	-1.51779	0.0083433	0.129089	0.769611	8.63836e-05
SA	AIP	-0.0138304	-1.68384	0.00821358	0.0922334	0.769611	0.000121979
SA	EC	-0.00859125	-1.03492	0.0083014	0.300725	0.887385	4.69996e-06
SA	PreS	-0.00110083	-0.137342	0.00801521	0.890762	0.996793	-6.4849e-05
SA	H	0.00626459	0.825887	0.00758528	0.408881	0.987073	-2.12141e-05
SA	ProS	0.00141473	0.166147	0.00851491	0.868044	0.996793	-6.49927e-05
SA	PeEc	-0.0121572	-1.44956	0.00838683	0.147202	0.769611	7.30629e-05
SA	STGa	-0.000658364	-0.0850559	0.00774036	0.932218	0.996793	-6.48924e-05
SA	PBelt	-0.00562575	-0.698902	0.00804941	0.484624	0.987073	-3.36047e-05
SA	A5	0.00325362	0.411952	0.00789804	0.68038	0.996793	-5.39479e-05
SA	PHA1	-0.00642031	-0.805565	0.00796994	0.420507	0.987073	-2.25226e-05
SA	PHA3	-0.00677045	-0.842216	0.00803886	0.399681	0.987073	-1.89238e-05
SA	STSda	-0.00180432	-0.224143	0.00804985	0.822649	0.996793	-6.21983e-05
SA	STSdp	-0.00704697	-0.856275	0.0082298	0.39186	0.987073	-1.74743e-05
SA	STSvp	-0.00607488	-0.726699	0.00835955	0.467422	0.987073	-3.06991e-05
SA	TGd	-0.00291073	-0.389157	0.00747959	0.697166	0.996793	-5.56998e-05
SA	TE1a	-0.0111432	-1.41772	0.00785993	0.156294	0.769611	6.54874e-05
SA	TE1p	-0.00273388	-0.345755	0.00790698	0.729532	0.996793	-5.76199e-05
SA	TE2a	-0.0148315	-1.853	0.00800405	0.0639019	0.769611	0.000157527
SA	TF	-0.00133506	-0.170126	0.00784746	0.864913	0.996793	-6.29837e-05
SA	TE2p	-0.000211591	-0.0280341	0.00754764	0.977635	0.996793	-6.46053e-05
SA	PHT	0.00114828	0.144289	0.00795817	0.885274	0.996793	-6.41701e-05
SA	PH	0.00303564	0.393887	0.00770688	0.69367	0.996793	-5.47982e-05
SA	TPOJ1	0.00550703	0.676449	0.0081411	0.498766	0.987073	-3.54107e-05
SA	TPOJ2	0.00477391	0.579945	0.00823166	0.561961	0.996793	-4.36167e-05
SA	TPOJ3	0.00566929	0.680108	0.00833586	0.496446	0.987073	-3.55545e-05
SA	DVT	-0.000515297	-0.0624942	0.00824551	0.95017	0.996793	-6.56417e-05
SA	PGp	6.60307e-05	0.00800522	0.00824845	0.993613	0.996793	-6.61985e-05
SA	IP2	-0.00751019	-0.914391	0.00821332	0.360526	0.987073	-1.08857e-05
SA	IP1	0.000932563	0.11222	0.00831013	0.91065	0.996793	-6.55047e-05
SA	IP0	0.00139701	0.167188	0.00835591	0.867224	0.996793	-6.46288e-05
SA	PFop	-0.0134566	-1.64496	0.00818053	0.0999999	0.769611	0.000111956
SA	PF	-0.0219602	-2.72822	0.00804928	0.00637522	0.769611	0.000424628
SA	PFm	-0.00715255	-0.873933	0.00818432	0.382169	0.987073	-1.5606e-05
SA	PGi	-0.00107602	-0.130018	0.00827594	0.896554	0.996793	-6.48201e-05
SA	PGs	0.00327049	0.400679	0.00816237	0.688662	0.996793	-5.54181e-05
SA	V6A	-0.00294538	-0.358849	0.00820786	0.719713	0.996793	-5.72105e-05
SA	VMV1	0.00323931	0.385801	0.00839632	0.69965	0.996793	-5.63272e-05
SA	VMV3	-0.00199132	-0.246995	0.0080622	0.804915	0.996793	-6.0495e-05
SA	PHA2	-0.0135317	-1.66203	0.00814166	0.0965272	0.769611	0.000115049
SA	V4t	0.00586095	0.742828	0.00789004	0.457597	0.987073	-2.94115e-05
SA	FST	0.00576419	0.715124	0.00806041	0.474544	0.987073	-3.19804e-05
SA	V3CD	-0.00260111	-0.316346	0.00822235	0.751744	0.996793	-5.94702e-05
SA	LO3	-0.000121398	-0.0148591	0.00816996	0.988145	0.996793	-6.60803e-05
SA	VMV2	-0.00881402	-1.09815	0.00802621	0.272155	0.879027	1.30756e-05
SA	31pd	-0.0147416	-1.79925	0.00819323	0.0719999	0.769611	0.000146795
SA	31a	-0.00958354	-1.17992	0.00812217	0.23805	0.856978	2.56978e-05
SA	VVC	-4.39584e-05	-0.00548921	0.00800814	0.99562	0.996793	-6.54799e-05
SA	25	-0.0127855	-1.68804	0.00757413	0.0914237	0.769611	0.000121563
SA	s32	-0.000516503	-0.0685461	0.00753512	0.945352	0.996793	-6.29871e-05
SA	pOFC	-0.0121732	-1.58042	0.00770254	0.114032	0.769611	9.75207e-05
SA	PoI1	-0.00231916	-0.304552	0.00761498	0.760711	0.996793	-5.85894e-05
SA	Ig	-0.00529179	-0.679433	0.00778853	0.496874	0.987073	-3.5811e-05
SA	FOP5	0.00510159	0.647858	0.00787455	0.517087	0.993361	-3.8234e-05
SA	p10p	-0.0035156	-0.463828	0.00757953	0.642778	0.996793	-5.12142e-05
SA	p47r	0.00453356	0.576191	0.00786815	0.564495	0.996793	-4.37899e-05
SA	TGv	-0.0037331	-0.478165	0.00780713	0.63254	0.996793	-5.07417e-05
SA	MBelt	-0.00737226	-0.916726	0.00804195	0.359301	0.987073	-1.05505e-05
SA	LBelt	-0.00609703	-0.752598	0.00810132	0.451703	0.987073	-2.8643e-05
SA	A4	-0.00415987	-0.530701	0.00783844	0.595634	0.996793	-4.6793e-05
SA	STSva	-0.00914887	-1.14656	0.0079794	0.251581	0.870859	2.05127e-05
SA	TE1m	-0.0189853	-2.37065	0.00800847	0.0177693	0.769611	0.000298782
SA	PI	-0.00649031	-0.822791	0.00788816	0.41064	0.987073	-2.13786e-05
SA	a32pr	-0.00845081	-1.0679	0.00791347	0.285582	0.879027	9.21939e-06
SA	p24	0.00166479	0.205989	0.00808193	0.836802	0.996793	-6.27753e-05
CT	V1	0.00475357	0.660415	0.00719785	0.508998	0.957342	-3.43711e-05
CT	MST	-0.00255708	-0.327593	0.00780566	0.743224	0.960804	-5.61114e-05
CT	V6	0.00855997	1.19582	0.00715826	0.231787	0.957342	2.54655e-05
CT	V2	0.00680681	0.910121	0.00747902	0.362774	0.957342	-1.06705e-05
CT	V3	0.0051472	0.699125	0.00736234	0.484485	0.957342	-3.17049e-05
CT	V4	0.0105118	1.44308	0.00728427	0.149019	0.957342	6.52066e-05
CT	V8	0.00275189	0.357009	0.00770818	0.72109	0.957478	-5.54712e-05
CT	4	-0.00476156	-0.654653	0.00727341	0.512701	0.957342	-3.08781e-05
CT	3b	0.00111354	0.172212	0.00646612	0.863273	0.960804	-5.32689e-05
CT	FEF	-0.00548796	-0.733556	0.0074813	0.463231	0.957342	-2.76219e-05
CT	PEF	0.00761158	0.997454	0.00763101	0.318561	0.957342	-3.12129e-07
CT	55b	-0.00686745	-0.918474	0.00747703	0.358386	0.957342	-9.33811e-06
CT	V3A	0.00956032	1.29163	0.00740177	0.196506	0.957342	4.17748e-05
CT	RSC	0.00343798	0.425965	0.00807105	0.67014	0.957342	-5.35515e-05
CT	POS2	-2.42256e-05	-0.00332205	0.00729237	0.997349	0.997349	-5.94106e-05
CT	V7	0.00615471	0.805833	0.0076377	0.420352	0.957342	-2.2207e-05
CT	IPS1	0.00788674	1.06754	0.00738776	0.285745	0.957342	8.55572e-06
CT	FFC	0.00593948	0.773651	0.00767721	0.439149	0.957342	-2.53957e-05
CT	V3B	0.015222	2.019	0.00753939	0.0435054	0.938934	0.000191599
CT	LO1	0.000738915	0.097844	0.00755197	0.922057	0.960804	-6.20387e-05
CT	LO2	0.00915714	1.17546	0.00779025	0.239829	0.957342	2.47e-05
CT	PIT	0.0118683	1.50947	0.00786258	0.1312	0.94464	8.40198e-05
CT	MT	-0.000787904	-0.103723	0.00759625	0.917391	0.960804	-6.16856e-05
CT	A1	-0.00205448	-0.26184	0.0078463	0.793448	0.960804	-5.99472e-05
CT	PSL	-0.00344667	-0.471409	0.00731143	0.637356	0.957342	-4.56001e-05
CT	SFL	0.00540298	0.7496	0.00720782	0.453508	0.957342	-2.35461e-05
CT	PCV	0.00855469	1.16502	0.00734298	0.244031	0.957342	2.08494e-05
CT	STV	-0.017275	-2.30804	0.00748473	0.0210107	0.938934	0.000258326
CT	7Pm	0.0117629	1.52257	0.00772568	0.127888	0.94464	8.37823e-05
CT	7m	0.00666222	0.871699	0.00764281	0.383387	0.957342	-1.4712e-05
CT	POS1	0.00284661	0.372622	0.00763939	0.709435	0.957478	-5.32227e-05
CT	23d	0.00349396	0.452042	0.00772929	0.651245	0.957342	-5.08452e-05
CT	v23ab	0.00754816	0.940307	0.00802734	0.347075	0.957342	-7.3027e-06
CT	d23ab	0.00660223	0.853701	0.00773365	0.393284	0.957342	-1.70915e-05
CT	31pv	0.000881118	0.114432	0.00769994	0.908897	0.960804	-6.23214e-05
CT	5m	-0.0121396	-1.57476	0.00770888	0.115333	0.94464	9.1893e-05
CT	5mv	-0.0134011	-1.90599	0.00703103	0.0566711	0.938934	0.000149937
CT	23c	0.00649873	0.846077	0.00768102	0.397523	0.957342	-1.73002e-05
CT	5L	-0.0132365	-1.78987	0.00739524	0.0734952	0.938934	0.000131407
CT	24dd	0.00326331	0.446795	0.00730381	0.65503	0.957342	-4.65695e-05
CT	24dv	-0.0010449	-0.136722	0.00764249	0.891252	0.960804	-6.00416e-05
CT	7AL	-0.00142257	-0.201986	0.00704291	0.839931	0.960804	-5.61943e-05
CT	SCEF	0.00159369	0.220489	0.00722796	0.825493	0.960804	-5.38706e-05
CT	6ma	-0.00234251	-0.328281	0.00713568	0.742704	0.960804	-4.80459e-05
CT	7Am	0.00117133	0.155743	0.00752092	0.876238	0.960804	-5.889e-05
CT	7PL	0.00842788	1.13119	0.00745047	0.257994	0.957342	1.72376e-05
CT	7PC	0.0108006	1.50985	0.0071534	0.131102	0.94464	7.42651e-05
CT	LIPv	0.00717705	1.00123	0.00716824	0.316733	0.957342	1.47121e-07
CT	VIP	0.00734526	1.018	0.0072154	0.308696	0.957342	2.21423e-06
CT	MIP	0.00204671	0.279954	0.00731087	0.779517	0.960804	-5.50473e-05
CT	1	0.00460627	0.656209	0.00701951	0.5117	0.957342	-3.41421e-05
CT	2	-0.00124579	-0.179499	0.00694041	0.857549	0.960804	-5.46568e-05
CT	3a	-0.00167745	-0.247545	0.00677633	0.80449	0.960804	-5.17645e-05
CT	6d	-0.00362234	-0.485004	0.00746869	0.62768	0.957342	-4.36244e-05
CT	6mp	-0.00547719	-0.722115	0.00758493	0.470235	0.957342	-2.7679e-05
CT	6v	0.0138213	1.89806	0.00728176	0.0577068	0.938934	0.000155295
CT	p24pr	0.00712451	0.841132	0.00847014	0.400288	0.957342	-1.93816e-05
CT	33pr	0.0243548	3.18174	0.00765456	0.00146691	0.264044	0.000567567
CT	a24pr	0.00991945	1.15802	0.00856585	0.246874	0.957342	2.2624e-05
CT	p32pr	-0.00347115	-0.429045	0.00809041	0.667897	0.957342	-5.16519e-05
CT	a24	0.00393974	0.509067	0.00773914	0.610713	0.957342	-4.64353e-05
CT	d32	0.00415637	0.546444	0.00760622	0.584769	0.957342	-4.30074e-05
CT	8BM	0.00414547	0.572851	0.00723655	0.566754	0.957342	-3.93189e-05
CT	p32	0.00715611	0.95501	0.00749323	0.339588	0.957342	-5.53713e-06
CT	10r	0.00617449	0.828974	0.00744835	0.407132	0.957342	-1.94166e-05
CT	47m	0.00091896	0.118575	0.00775005	0.905614	0.960804	-5.97435e-05
CT	8Av	0.00341081	0.482017	0.00707612	0.629801	0.957342	-4.38693e-05
CT	8Ad	-0.00197481	-0.281841	0.00700682	0.778069	0.960804	-5.14676e-05
CT	9m	0.0112529	1.51235	0.00744068	0.130467	0.94464	7.65666e-05
CT	8BL	0.00844856	1.16024	0.00728171	0.245968	0.957342	1.90473e-05
CT	9p	-0.00359933	-0.508422	0.00707942	0.611165	0.957342	-4.12053e-05
CT	10d	0.0131968	1.78997	0.00737263	0.0734793	0.938934	0.000133396
CT	8C	0.00435386	0.606319	0.0071808	0.544312	0.957342	-3.66677e-05
CT	44	0.000228271	0.031151	0.00732789	0.97515	0.996167	-5.83834e-05
CT	45	-0.000841465	-0.117042	0.0071894	0.906828	0.960804	-5.63469e-05
CT	47l	-0.00537321	-0.724537	0.00741607	0.468748	0.957342	-2.78611e-05
CT	a47r	0.0040824	0.57808	0.007062	0.563219	0.957342	-3.85675e-05
CT	6r	-0.00368046	-0.523713	0.00702762	0.600486	0.957342	-4.02204e-05
CT	IFJa	0.00672251	0.89462	0.00751437	0.371004	0.957342	-1.21626e-05
CT	IFJp	0.000667397	0.0893847	0.00746657	0.928777	0.960804	-6.01126e-05
CT	IFSp	0.00333695	0.461176	0.00723573	0.644679	0.957342	-4.57725e-05
CT	IFSa	0.000181111	0.0256153	0.00707041	0.979565	0.996167	-5.74947e-05
CT	p9-46v	0.000126741	0.0180139	0.00703573	0.985628	0.996702	-5.76973e-05
CT	46	-0.00133583	-0.193029	0.00692033	0.846939	0.960804	-5.43372e-05
CT	a9-46v	0.0039189	0.547157	0.00716229	0.584279	0.957342	-4.04534e-05
CT	9-46d	0.00340732	0.491117	0.00693789	0.623351	0.957342	-4.18195e-05
CT	9a	0.0144487	2.01878	0.00715715	0.0435278	0.938934	0.000176189
CT	10v	0.00608742	0.792426	0.00768201	0.428125	0.957342	-2.35212e-05
CT	a10p	0.000359925	0.0479683	0.0075034	0.961742	0.989221	-6.28508e-05
CT	10pp	-0.00203095	-0.266629	0.00761713	0.789759	0.960804	-5.87463e-05
CT	11l	0.00709115	0.929668	0.00762762	0.352558	0.957342	-8.48827e-06
CT	13l	0.0104908	1.3584	0.00772291	0.174358	0.957342	5.24377e-05
CT	OFC	0.00652056	0.832074	0.00783651	0.40538	0.957342	-1.96904e-05
CT	47s	-0.00156759	-0.208977	0.00750127	0.834469	0.960804	-5.64599e-05
CT	LIPd	0.00997778	1.34604	0.00741271	0.178311	0.957342	4.88932e-05
CT	6a	-0.00397019	-0.529873	0.00749273	0.596208	0.957342	-4.27525e-05
CT	i6-8	0.00341106	0.459441	0.00742436	0.645924	0.957342	-4.67623e-05
CT	s6-8	0.00166018	0.228251	0.00727348	0.819454	0.960804	-5.27451e-05
CT	43	-0.00723807	-0.942166	0.00768237	0.346123	0.957342	-6.96799e-06
CT	OP4	0.00108329	0.142237	0.0076161	0.886895	0.960804	-6.02953e-05
CT	OP1	-5.75345e-05	-0.00733057	0.00784856	0.994151	0.997349	-6.37642e-05
CT	OP2-3	-0.0127621	-1.67074	0.00763861	0.0947949	0.938934	0.000107505
CT	52	0.0161516	2.11592	0.0076334	0.0343685	0.938934	0.000196113
CT	RI	-0.0043632	-0.58691	0.00743418	0.557273	0.957342	-3.79162e-05
CT	PFcm	0.00576907	0.772968	0.00746353	0.439554	0.957342	-2.43457e-05
CT	PoI2	-0.00512706	-0.662915	0.00773411	0.507395	0.957342	-3.51704e-05
CT	TA2	0.00571379	0.73778	0.00774457	0.46066	0.957342	-2.76733e-05
CT	FOP4	0.0100495	1.39142	0.00722251	0.16412	0.957342	5.40268e-05
CT	MI	0.00218094	0.292859	0.00744708	0.769634	0.960804	-5.58374e-05
CT	Pir	-0.00674249	-0.906106	0.00744117	0.364894	0.957342	-1.09815e-05
CT	AVI	0.00464046	0.618239	0.00750594	0.536428	0.957342	-3.71543e-05
CT	AAIC	0.00344176	0.445173	0.00773129	0.656201	0.957342	-4.7793e-05
CT	FOP1	-0.00230948	-0.304931	0.00757376	0.760423	0.960804	-5.49788e-05
CT	FOP3	0.00168165	0.223386	0.00752802	0.823238	0.960804	-5.93112e-05
CT	FOP2	-0.0116244	-1.48241	0.0078415	0.138251	0.957124	7.42385e-05
CT	PFt	-0.00778975	-1.07639	0.00723692	0.28177	0.957342	9.38567e-06
CT	AIP	0.00296507	0.414239	0.00715786	0.678705	0.957478	-4.77616e-05
CT	EC	-0.000826814	-0.103627	0.00797874	0.917467	0.960804	-6.3504e-05
CT	PreS	0.00281782	0.355972	0.00791584	0.721866	0.957478	-5.56418e-05
CT	H	-0.0062796	-0.769429	0.00816138	0.441651	0.957342	-2.68923e-05
CT	ProS	0.0108591	1.40478	0.00773013	0.160109	0.957342	6.14824e-05
CT	PeEc	-0.00271828	-0.348469	0.00780062	0.727493	0.957478	-5.51834e-05
CT	STGa	0.00515714	0.679348	0.00759131	0.496928	0.957342	-3.15925e-05
CT	PBelt	-0.00360482	-0.478781	0.00752916	0.632101	0.957342	-4.72426e-05
CT	A5	0.00331718	0.446794	0.00742441	0.65503	0.957342	-4.70321e-05
CT	PHA1	0.00115441	0.138122	0.00835791	0.890146	0.960804	-6.4109e-05
CT	PHA3	0.00197489	0.241685	0.00817137	0.809028	0.960804	-6.23055e-05
CT	STSda	0.0181618	2.41646	0.00751586	0.0156841	0.938934	0.000309831
CT	STSdp	-0.00339828	-0.436815	0.00777967	0.662252	0.957342	-5.28201e-05
CT	STSvp	-0.0024383	-0.308088	0.0079143	0.75802	0.960804	-5.98225e-05
CT	TGd	0.00332583	0.435724	0.00763289	0.663043	0.957342	-5.00295e-05
CT	TE1a	0.00361037	0.470773	0.00766902	0.63781	0.957342	-4.89936e-05
CT	TE1p	0.0108085	1.39909	0.00772538	0.161808	0.957342	6.1429e-05
CT	TE2a	0.0162546	2.12579	0.00764639	0.0335369	0.938934	0.000229578
CT	TF	0.00885042	1.14046	0.00776043	0.254115	0.957342	1.97264e-05
CT	TE2p	0.0137981	1.77114	0.00779049	0.0765573	0.938934	0.000139561
CT	PHT	0.00513881	0.676921	0.00759145	0.498467	0.957342	-3.40053e-05
CT	PH	0.00295649	0.385074	0.00767773	0.700188	0.957478	-5.48202e-05
CT	TPOJ1	-0.00641289	-0.832451	0.00770363	0.405168	0.957342	-1.92576e-05
CT	TPOJ2	0.00384145	0.496339	0.00773957	0.619662	0.957342	-4.76931e-05
CT	TPOJ3	0.00348608	0.463117	0.00752744	0.643287	0.957342	-4.83728e-05
CT	DVT	0.0125376	1.73618	0.00722139	0.0825534	0.938934	0.000119484
CT	PGp	0.00369813	0.497945	0.00742679	0.61853	0.957342	-4.56824e-05
CT	IP2	-0.00399615	-0.562961	0.00709845	0.57347	0.957342	-4.00062e-05
CT	IP1	0.00413046	0.569487	0.00725296	0.569035	0.957342	-3.97559e-05
CT	IP0	0.00833409	1.13001	0.00737521	0.258489	0.957342	1.66277e-05
CT	PFop	-0.00257034	-0.346799	0.00741161	0.728747	0.957478	-5.32148e-05
CT	PF	0.00268442	0.387428	0.00692882	0.698445	0.957478	-4.84475e-05
CT	PFm	0.000828089	0.121301	0.00682674	0.903454	0.960804	-5.46646e-05
CT	PGi	-0.00453893	-0.634207	0.00715685	0.525955	0.957342	-3.42526e-05
CT	PGs	0.00159869	0.228104	0.00700862	0.819569	0.960804	-5.52891e-05
CT	V6A	0.00602932	0.794368	0.00759009	0.426994	0.957342	-2.34263e-05
CT	VMV1	0.00814328	1.00489	0.00810366	0.314967	0.957342	6.38772e-07
CT	VMV3	0.0104217	1.32764	0.00784979	0.184319	0.957342	4.97937e-05
CT	PHA2	-0.00342653	-0.432688	0.00791916	0.665247	0.957342	-5.27282e-05
CT	V4t	0.00460205	0.594393	0.00774243	0.552258	0.957342	-4.13397e-05
CT	FST	0.000693779	0.0895869	0.0077442	0.928617	0.960804	-6.36806e-05
CT	V3CD	0.0124398	1.65503	0.00751636	0.0979403	0.938934	0.000107505
CT	LO3	0.008322	1.13652	0.00732238	0.255759	0.957342	1.80638e-05
CT	VMV2	0.0143347	1.80108	0.00795898	0.0717107	0.938934	0.00014259
CT	31pd	-0.00793652	-1.05486	0.00752378	0.291507	0.957342	6.76198e-06
CT	31a	0.000762647	0.0984284	0.00774824	0.921593	0.960804	-6.31184e-05
CT	VVC	0.010393	1.32476	0.00784524	0.185272	0.957342	4.87109e-05
CT	25	0.00922603	1.18967	0.0077551	0.234194	0.957342	2.72574e-05
CT	s32	0.0125707	1.64929	0.00762192	0.0991097	0.938934	0.000109653
CT	pOFC	0.00451955	0.586142	0.00771068	0.557789	0.957342	-4.25383e-05
CT	PoI1	-0.00141922	-0.180941	0.00784358	0.856417	0.960804	-6.24671e-05
CT	Ig	-0.0131072	-1.75923	0.00745054	0.0785586	0.938934	0.000126821
CT	FOP5	0.00294428	0.402032	0.0073235	0.687666	0.957478	-4.96689e-05
CT	p10p	0.00254359	0.351956	0.007227	0.724876	0.957478	-5.12954e-05
CT	p47r	-0.00393126	-0.551953	0.00712246	0.580989	0.957342	-4.04234e-05
CT	TGv	0.00313316	0.407824	0.00768264	0.683409	0.957478	-5.1675e-05
CT	MBelt	0.00216727	0.283067	0.00765639	0.777129	0.960804	-5.47535e-05
CT	LBelt	-0.00175465	-0.226269	0.00775469	0.820995	0.960804	-6.02646e-05
CT	A4	0.00406289	0.549484	0.00739401	0.582681	0.957342	-4.15278e-05
CT	STSva	0.00975072	1.24649	0.00782251	0.212602	0.957342	3.69306e-05
CT	TE1m	0.00803126	1.01964	0.00787656	0.307915	0.957342	2.60321e-06
CT	PI	0.0133957	1.72722	0.00775566	0.0841486	0.938934	0.000119654
CT	a32pr	0.00411386	0.500648	0.00821707	0.616626	0.957342	-4.85462e-05
CT	p24	0.0136119	1.61857	0.00840985	0.105562	0.94464	0.000106568
MC	V1	-0.00878832	-1.11524	0.00788017	0.264763	0.961294	1.53528e-05
MC	MST	-0.00300929	-0.368673	0.0081625	0.712377	0.961294	-5.76811e-05
MC	V6	-0.00412095	-0.524934	0.00785042	0.599637	0.961294	-4.75541e-05
MC	V2	-0.00418379	-0.525375	0.00796343	0.59933	0.961294	-4.75534e-05
MC	V3	-0.00527169	-0.657213	0.00802127	0.511054	0.961294	-3.73168e-05
MC	V4	0.0101325	1.26519	0.00800866	0.205823	0.961294	3.97061e-05
MC	V8	0.00831587	1.03219	0.00805651	0.301999	0.961294	4.31637e-06
MC	4	-0.000972699	-0.140226	0.00693665	0.888483	0.995353	-4.73918e-05
MC	3b	-0.00589382	-0.747931	0.00788016	0.454514	0.961294	-2.76997e-05
MC	FEF	0.00852924	1.12038	0.00761283	0.262571	0.961294	1.54377e-05
MC	PEF	0.00408419	0.508771	0.00802757	0.610921	0.961294	-4.87454e-05
MC	55b	0.0106645	1.39244	0.00765885	0.16381	0.961294	5.80611e-05
MC	V3A	0.0106842	1.34177	0.00796272	0.17969	0.961294	5.25194e-05
MC	RSC	-0.0128261	-1.67088	0.00767629	0.0947672	0.961294	0.000112299
MC	POS2	0.00211307	0.265697	0.00795292	0.790476	0.97456	-6.08617e-05
MC	V7	-0.00123071	-0.151271	0.00813583	0.879764	0.995353	-6.49203e-05
MC	IPS1	-0.00151281	-0.187832	0.00805407	0.851011	0.994688	-6.42242e-05
MC	FFC	0.00227911	0.290661	0.00784114	0.771315	0.968252	-5.74115e-05
MC	V3B	-0.0114821	-1.43694	0.0079907	0.150757	0.961294	7.08448e-05
MC	LO1	-0.00521688	-0.648182	0.00804848	0.516877	0.961294	-3.8734e-05
MC	LO2	-0.00871041	-1.08521	0.00802648	0.277846	0.961294	1.17821e-05
MC	PIT	0.0115541	1.44216	0.00801165	0.149279	0.961294	7.06537e-05
MC	MT	-0.00484765	-0.605946	0.00800014	0.54456	0.961294	-4.21506e-05
MC	A1	-0.00330136	-0.434733	0.007594	0.663763	0.961294	-5.24927e-05
MC	PSL	-0.00798079	-0.985713	0.00809646	0.32429	0.961294	-1.88286e-06
MC	SFL	0.00335394	0.436701	0.00768017	0.662334	0.961294	-4.95374e-05
MC	PCV	-0.000156675	-0.019725	0.00794296	0.984263	0.995353	-6.48202e-05
MC	STV	-0.00893703	-1.10856	0.00806186	0.267639	0.961294	1.5229e-05
MC	7Pm	-0.00130224	-0.159083	0.00818589	0.873606	0.995353	-6.46035e-05
MC	7m	0.00393583	0.498073	0.00790211	0.61844	0.961294	-4.86437e-05
MC	POS1	-0.00502408	-0.640201	0.00784767	0.522052	0.961294	-3.89445e-05
MC	23d	-0.00608905	-0.763662	0.0079735	0.445081	0.961294	-2.75033e-05
MC	v23ab	-0.00471496	-0.584804	0.00806247	0.558688	0.961294	-4.148e-05
MC	d23ab	-4.72871e-05	-0.00582396	0.00811941	0.995353	0.995353	-6.65115e-05
MC	31pv	0.0085499	1.05897	0.00807383	0.289633	0.961294	8.09374e-06
MC	5m	-0.00416589	-0.529839	0.00786255	0.596231	0.961294	-4.48274e-05
MC	5mv	-0.00658111	-0.815925	0.00806583	0.414556	0.961294	-2.20442e-05
MC	23c	-0.0178442	-2.2554	0.00791174	0.0241224	0.961294	0.000270296
MC	5L	0.00504206	0.621365	0.00811448	0.534369	0.961294	-3.96761e-05
MC	24dd	-0.00782106	-0.979878	0.00798167	0.327162	0.961294	-2.49866e-06
MC	24dv	-0.00918198	-1.15285	0.00796456	0.248988	0.961294	2.18646e-05
MC	7AL	-0.00334602	-0.420125	0.00796435	0.6744	0.961294	-5.37469e-05
MC	SCEF	0.00420896	0.546405	0.00770301	0.584796	0.961294	-4.4314e-05
MC	6ma	0.00904489	1.20705	0.00749336	0.22743	0.961294	2.61188e-05
MC	7Am	0.000412754	0.0511142	0.00807514	0.959235	0.995353	-6.56242e-05
MC	7PL	-0.00577387	-0.721943	0.00799769	0.470341	0.961294	-3.18187e-05
MC	7PC	0.0106754	1.34598	0.00793137	0.178331	0.961294	5.30989e-05
MC	LIPv	0.00396711	0.496264	0.00799396	0.619716	0.961294	-5.00161e-05
MC	VIP	-0.00458205	-0.570757	0.00802803	0.568173	0.961294	-4.44487e-05
MC	MIP	-0.000969304	-0.121237	0.0079951	0.903505	0.995353	-6.50016e-05
MC	1	0.00619209	0.818035	0.00756947	0.41335	0.961294	-1.97672e-05
MC	2	-0.00529131	-0.676325	0.00782362	0.498845	0.961294	-3.42646e-05
MC	3a	-0.000723801	-0.0917851	0.00788582	0.92687	0.995353	-6.49971e-05
MC	6d	-0.000309582	-0.0433164	0.00714701	0.96545	0.995353	-5.05472e-05
MC	6mp	0.00339797	0.450697	0.00753938	0.652215	0.961294	-4.23789e-05
MC	6v	-0.00335984	-0.418127	0.00803544	0.67586	0.961294	-5.34055e-05
MC	p24pr	-0.00732244	-0.872105	0.00839628	0.383165	0.961294	-1.5912e-05
MC	33pr	0.000769273	0.0945988	0.00813196	0.924635	0.995353	-6.36749e-05
MC	a24pr	0.00173688	0.207896	0.00835457	0.835313	0.994688	-6.38551e-05
MC	p32pr	-0.00624956	-0.785418	0.00795698	0.432221	0.961294	-2.52017e-05
MC	a24	0.00157111	0.198505	0.00791471	0.842653	0.994688	-6.22321e-05
MC	d32	-0.0149957	-1.87597	0.00799353	0.0606785	0.961294	0.000163841
MC	8BM	-0.00115626	-0.148734	0.00777404	0.881766	0.995353	-6.26534e-05
MC	p32	-0.0105823	-1.32587	0.00798143	0.184904	0.961294	4.94176e-05
MC	10r	0.00446866	0.558618	0.00799949	0.576431	0.961294	-4.57115e-05
MC	47m	-0.0101022	-1.26817	0.00796594	0.204757	0.961294	3.90345e-05
MC	8Av	0.00650791	0.849495	0.00766091	0.39562	0.961294	-1.73691e-05
MC	8Ad	0.000245975	0.0314468	0.00782195	0.974914	0.995353	-6.46588e-05
MC	9m	0.00916995	1.14987	0.00797478	0.250217	0.961294	2.06917e-05
MC	8BL	0.0052846	0.694347	0.0076109	0.487475	0.961294	-3.06935e-05
MC	9p	0.000831535	0.105768	0.00786186	0.915768	0.995353	-6.39853e-05
MC	10d	-0.00325816	-0.408177	0.00798223	0.68315	0.961294	-5.46001e-05
MC	8C	-0.00227551	-0.286366	0.00794617	0.774602	0.968252	-5.98823e-05
MC	44	-0.0066599	-0.84733	0.00785987	0.396825	0.961294	-1.84138e-05
MC	45	0.0052479	0.657593	0.00798047	0.51081	0.961294	-3.71316e-05
MC	47l	-0.00270481	-0.350114	0.00772551	0.726258	0.96668	-5.37747e-05
MC	a47r	-0.00984401	-1.26365	0.00779014	0.206375	0.961294	3.69352e-05
MC	6r	6.91626e-05	0.00872893	0.00792338	0.993036	0.995353	-6.52179e-05
MC	IFJa	-0.00757596	-0.926378	0.00817804	0.354264	0.961294	-9.41755e-06
MC	IFJp	-0.000871627	-0.106855	0.00815707	0.914905	0.995353	-6.57122e-05
MC	IFSp	0.000109103	0.0139378	0.00782783	0.98888	0.995353	-6.66435e-05
MC	IFSa	-0.00801587	-0.998861	0.00802501	0.317878	0.961294	-1.51236e-07
MC	p9-46v	-0.00377984	-0.474703	0.00796254	0.635006	0.961294	-5.1132e-05
MC	46	-0.0024128	-0.311027	0.00775753	0.755785	0.968252	-5.84169e-05
MC	a9-46v	0.00303817	0.381863	0.00795616	0.702568	0.961294	-5.60038e-05
MC	9-46d	-0.00858937	-1.08939	0.00788454	0.275998	0.961294	1.21122e-05
MC	9a	-0.00226159	-0.288747	0.00783244	0.772779	0.968252	-5.97154e-05
MC	10v	-0.00569091	-0.713228	0.00797909	0.475716	0.961294	-3.21717e-05
MC	a10p	-0.00306421	-0.388287	0.00789161	0.697809	0.961294	-5.58422e-05
MC	10pp	-0.00679935	-0.849829	0.00800084	0.395434	0.961294	-1.83733e-05
MC	11l	-0.0100104	-1.25535	0.00797418	0.209373	0.961294	3.73741e-05
MC	13l	-0.00371827	-0.484599	0.00767288	0.627968	0.961294	-4.673e-05
MC	OFC	0.00382238	0.520773	0.00733983	0.602533	0.961294	-4.28598e-05
MC	47s	-0.00138282	-0.189323	0.00730401	0.849842	0.994688	-5.11893e-05
MC	LIPd	-0.000840475	-0.105363	0.00797692	0.916089	0.995353	-6.58269e-05
MC	6a	-0.00196841	-0.24853	0.0079202	0.803727	0.977506	-5.91281e-05
MC	i6-8	0.0131865	1.70084	0.00775293	0.0889931	0.961294	0.000118697
MC	s6-8	0.00481862	0.617198	0.00780725	0.537113	0.961294	-3.90336e-05
MC	43	0.00960241	1.21595	0.00789705	0.224024	0.961294	3.16902e-05
MC	OP4	0.0037197	0.470065	0.00791316	0.638316	0.961294	-5.17545e-05
MC	OP1	0.0143239	1.7843	0.00802776	0.0743953	0.961294	0.000145065
MC	OP2-3	-0.00272246	-0.344626	0.00789976	0.730381	0.96668	-5.74905e-05
MC	52	-0.00288469	-0.370006	0.00779635	0.711384	0.961294	-5.50879e-05
MC	RI	-0.00327058	-0.399709	0.00818241	0.689377	0.961294	-5.48295e-05
MC	PFcm	0.00302078	0.377937	0.00799282	0.705483	0.961294	-5.66487e-05
MC	PoI2	-0.00922646	-1.21301	0.00760627	0.225146	0.961294	2.87446e-05
MC	TA2	-0.00743376	-0.951096	0.00781599	0.341571	0.961294	-6.22757e-06
MC	FOP4	0.00346159	0.441912	0.00783321	0.658559	0.961294	-5.27788e-05
MC	MI	0.0147607	1.91732	0.00769859	0.0552159	0.961294	0.000166919
MC	Pir	0.00882156	1.19326	0.00739281	0.232786	0.961294	2.44745e-05
MC	AVI	0.00387702	0.507741	0.00763582	0.611642	0.961294	-4.50571e-05
MC	AAIC	0.00275372	0.364313	0.00755867	0.71563	0.961294	-5.17235e-05
MC	FOP1	0.00940255	1.1814	0.0079588	0.237462	0.961294	2.62042e-05
MC	FOP3	-0.00229282	-0.335672	0.00683052	0.737123	0.968252	-5.84204e-05
MC	FOP2	-0.0085997	-1.08072	0.00795739	0.279839	0.961294	1.12006e-05
MC	PFt	-0.00214574	-0.268052	0.00800496	0.788663	0.97456	-6.16237e-05
MC	AIP	0.0133251	1.66162	0.00801936	0.0966101	0.961294	0.000117076
MC	EC	0.00245358	0.301174	0.00814674	0.763286	0.968252	-5.74016e-05
MC	PreS	0.00531293	0.671785	0.00790867	0.501731	0.961294	-3.54301e-05
MC	H	0.00665682	0.838895	0.00793522	0.401541	0.961294	-1.89357e-05
MC	ProS	-0.0119481	-1.4945	0.00799475	0.135067	0.961294	8.27925e-05
MC	PeEc	-0.0149823	-1.92694	0.00777517	0.0540059	0.961294	0.000163511
MC	STGa	0.00169069	0.21545	0.00784726	0.829419	0.994688	-5.74226e-05
MC	PBelt	0.000971992	0.124047	0.0078357	0.90128	0.995353	-6.47663e-05
MC	A5	0.0193178	2.40521	0.00803168	0.0161754	0.961294	0.000314812
MC	PHA1	-0.000660721	-0.0813676	0.0081202	0.935151	0.995353	-6.62469e-05
MC	PHA3	0.00837413	1.07288	0.00780529	0.283343	0.961294	9.23226e-06
MC	STSda	0.0184782	2.31519	0.00798126	0.0206158	0.961294	0.000288572
MC	STSdp	-0.00531586	-0.661995	0.00803007	0.507985	0.961294	-3.75533e-05
MC	STSvp	-0.0060003	-0.750776	0.00799213	0.452799	0.961294	-2.90939e-05
MC	TGd	-0.00185943	-0.257145	0.00723104	0.79707	0.976004	-4.69723e-05
MC	TE1a	0.0077841	0.976761	0.0079693	0.328703	0.961294	-2.87534e-06
MC	TE1p	-0.000262028	-0.0331702	0.00789951	0.973539	0.995353	-6.371e-05
MC	TE2a	0.0167546	2.18954	0.00765209	0.0285727	0.961294	0.000217262
MC	TF	-0.00991771	-1.24765	0.00794912	0.212179	0.961294	3.53723e-05
MC	TE2p	-0.00641461	-0.793201	0.00808699	0.427673	0.961294	-2.42828e-05
MC	PHT	0.005542	0.687451	0.00806167	0.491809	0.961294	-3.4515e-05
MC	PH	-0.0024549	-0.307133	0.00799294	0.758746	0.968252	-5.89467e-05
MC	TPOJ1	0.00159278	0.199666	0.00797725	0.841745	0.994688	-6.38666e-05
MC	TPOJ2	-0.00108407	-0.134403	0.00806582	0.893086	0.995353	-6.52662e-05
MC	TPOJ3	-0.00375233	-0.466627	0.0080414	0.640774	0.961294	-5.22317e-05
MC	DVT	0.00981419	1.22323	0.0080232	0.221264	0.961294	3.29244e-05
MC	PGp	0.00951449	1.17058	0.00812798	0.241785	0.961294	2.44057e-05
MC	IP2	0.00769009	0.964033	0.007977	0.335045	0.961294	-4.70137e-06
MC	IP1	0.00246989	0.306552	0.00805699	0.759189	0.968252	-6.01458e-05
MC	IP0	-0.0144146	-1.77059	0.0081411	0.0766493	0.961294	0.000142515
MC	PFop	0.00572717	0.720935	0.00794409	0.470961	0.961294	-3.20093e-05
MC	PF	-0.00575189	-0.724235	0.00794202	0.468933	0.961294	-3.14271e-05
MC	PFm	0.0106956	1.35078	0.00791811	0.176786	0.961294	5.44522e-05
MC	PGi	-0.000564861	-0.0696077	0.00811492	0.944507	0.995353	-6.58688e-05
MC	PGs	0.00116174	0.144616	0.00803325	0.885016	0.995353	-6.47892e-05
MC	V6A	0.00710803	0.885745	0.00802492	0.375769	0.961294	-1.43363e-05
MC	VMV1	-0.00325417	-0.405064	0.00803373	0.685436	0.961294	-5.59314e-05
MC	VMV3	0.000371645	0.0464784	0.00799607	0.96293	0.995353	-6.52093e-05
MC	PHA2	-0.00718269	-0.99929	0.00718779	0.31767	0.961294	-9.35684e-08
MC	V4t	-0.00378637	-0.470131	0.00805385	0.638268	0.961294	-5.19853e-05
MC	FST	-0.00332588	-0.415097	0.00801229	0.678077	0.961294	-5.50218e-05
MC	V3CD	0.00324015	0.403728	0.00802558	0.686419	0.961294	-5.58294e-05
MC	LO3	0.0131527	1.61853	0.00812631	0.10557	0.961294	0.000108411
MC	VMV2	-0.000288926	-0.0358518	0.0080589	0.971401	0.995353	-6.67208e-05
MC	31pd	0.0108989	1.34126	0.00812586	0.179858	0.961294	5.25924e-05
MC	31a	0.0057477	0.736891	0.00779993	0.4612	0.961294	-2.99015e-05
MC	VVC	0.00473234	0.608597	0.00777582	0.542801	0.961294	-3.96368e-05
MC	25	-0.00312808	-0.402536	0.00777092	0.687295	0.961294	-5.58371e-05
MC	s32	-0.00652803	-0.803282	0.00812671	0.421825	0.961294	-2.34957e-05
MC	pOFC	-0.00391084	-0.512053	0.00763757	0.608622	0.961294	-4.47749e-05
MC	PoI1	-0.00509919	-0.649688	0.00784868	0.515904	0.961294	-3.73924e-05
MC	Ig	0.00696238	0.884474	0.00787178	0.376455	0.961294	-1.44544e-05
MC	FOP5	0.0117955	1.489	0.00792179	0.136509	0.961294	7.93362e-05
MC	p10p	-0.00351846	-0.440477	0.00798784	0.659598	0.961294	-5.27905e-05
MC	p47r	-0.00576956	-0.732918	0.00787204	0.46362	0.961294	-3.03529e-05
MC	TGv	-0.00418907	-0.585662	0.00715271	0.558112	0.961294	-3.34452e-05
MC	MBelt	-0.0125426	-1.66985	0.00751121	0.0949702	0.961294	0.000115877
MC	LBelt	0.0077102	1.03304	0.00746359	0.301602	0.961294	4.24303e-06
MC	A4	0.0118492	1.48395	0.00798494	0.137844	0.961294	7.90229e-05
MC	STSva	0.00360821	0.450239	0.00801398	0.652544	0.961294	-5.27768e-05
MC	TE1m	0.0124759	1.53946	0.00810407	0.123713	0.961294	8.90564e-05
MC	PI	0.00341459	0.452105	0.00755266	0.6512	0.961294	-5.13209e-05
MC	a32pr	0.000594238	0.0759415	0.00782495	0.939467	0.995353	-6.51023e-05
MC	p24	0.00965419	1.14025	0.00846671	0.254199	0.961294	2.00043e-05
ICVF	V1	-0.00360601	-0.503643	0.00715986	0.61452	0.966059	-4.59384e-05
ICVF	MST	-0.0130795	-1.619	0.00807873	0.105468	0.966059	0.000105899
ICVF	V6	-0.0106111	-1.37143	0.00773727	0.170262	0.966059	5.65226e-05
ICVF	V2	-0.00134452	-0.178365	0.00753804	0.858439	0.966059	-6.14405e-05
ICVF	V3	-0.00421171	-0.545451	0.00772152	0.585451	0.966059	-4.47148e-05
ICVF	V4	-0.00228844	-0.290944	0.00786558	0.771098	0.966059	-5.87802e-05
ICVF	V8	-0.00641321	-0.809588	0.00792158	0.41819	0.966059	-2.21161e-05
ICVF	4	-0.000809246	-0.105301	0.00768504	0.916138	0.966059	-6.53841e-05
ICVF	3b	-0.00141446	-0.182947	0.00773149	0.854842	0.966059	-6.26635e-05
ICVF	FEF	0.00361656	0.520531	0.00694783	0.602701	0.966059	-4.87881e-05
ICVF	PEF	0.00432402	0.574624	0.00752496	0.565554	0.966059	-4.48176e-05
ICVF	55b	-0.00369716	-0.504553	0.0073276	0.61388	0.966059	-4.96991e-05
ICVF	V3A	0.00848187	1.06722	0.0079476	0.285888	0.966059	8.77989e-06
ICVF	RSC	-0.00345677	-0.475698	0.00726673	0.634297	0.966059	-4.98129e-05
ICVF	POS2	0.00477987	0.611581	0.00781559	0.540824	0.966059	-4.02082e-05
ICVF	V7	0.00522739	0.661119	0.00790688	0.508546	0.966059	-3.64873e-05
ICVF	IPS1	-0.00454149	-0.606493	0.00748812	0.544197	0.966059	-4.20235e-05
ICVF	FFC	-0.00884637	-1.15309	0.0076719	0.248893	0.966059	2.08626e-05
ICVF	V3B	-0.0029493	-0.356101	0.00828221	0.72177	0.966059	-5.67564e-05
ICVF	LO1	-0.00338243	-0.41406	0.00816892	0.678836	0.966059	-5.42297e-05
ICVF	LO2	-0.00898901	-1.14503	0.00785044	0.252214	0.966059	1.9861e-05
ICVF	PIT	-0.00473375	-0.613052	0.00772162	0.539851	0.966059	-3.96071e-05
ICVF	MT	-0.00828166	-1.05863	0.00782299	0.289785	0.966059	7.90212e-06
ICVF	A1	-0.0059873	-0.903006	0.00663041	0.366537	0.966059	-8.61753e-06
ICVF	PSL	-0.01386	-1.87362	0.00739743	0.0610022	0.966059	0.000160993
ICVF	SFL	0.0020074	0.292245	0.00686888	0.770103	0.966059	-6.09024e-05
ICVF	PCV	-0.00197112	-0.310608	0.006346	0.756103	0.966059	-5.98265e-05
ICVF	STV	-0.00641914	-0.827612	0.00775621	0.407904	0.966059	-2.04429e-05
ICVF	7Pm	0.000177733	0.0249664	0.00711892	0.980082	0.985557	-6.66235e-05
ICVF	7m	-0.00661346	-1.06972	0.00618241	0.284762	0.966059	9.58764e-06
ICVF	POS1	0.00214906	0.272736	0.00787964	0.78506	0.966059	-5.97822e-05
ICVF	23d	-0.00369705	-0.623712	0.0059275	0.532826	0.966059	-4.07577e-05
ICVF	v23ab	-0.00097077	-0.139883	0.00693987	0.888754	0.966059	-6.50941e-05
ICVF	d23ab	-0.00196257	-0.320473	0.006124	0.748615	0.966059	-5.96519e-05
ICVF	31pv	0.00408153	0.61811	0.00660324	0.536512	0.966059	-4.06716e-05
ICVF	5m	0.00981668	1.27571	0.00769508	0.202078	0.966059	4.1578e-05
ICVF	5mv	0.00337042	0.489629	0.00688363	0.624404	0.966059	-5.0204e-05
ICVF	23c	0.000989177	0.153265	0.00645404	0.878192	0.966059	-6.49137e-05
ICVF	5L	-0.000496643	-0.0702002	0.00707466	0.944035	0.966059	-6.62865e-05
ICVF	24dd	0.0116519	1.73248	0.00672554	0.0832087	0.966059	0.000132966
ICVF	24dv	0.00063148	0.0947637	0.00666373	0.924504	0.966059	-6.62299e-05
ICVF	7AL	0.0011396	0.160933	0.00708121	0.872148	0.966059	-6.4913e-05
ICVF	SCEF	0.00683392	1.07899	0.00633362	0.280609	0.966059	1.08345e-05
ICVF	6ma	0.00271256	0.400019	0.00678107	0.689148	0.966059	-5.61651e-05
ICVF	7Am	0.000317151	0.0467057	0.00679041	0.962748	0.973566	-6.62344e-05
ICVF	7PL	0.00897864	1.19452	0.00751654	0.232295	0.966059	2.74759e-05
ICVF	7PC	-0.0109063	-1.55232	0.0070258	0.120608	0.966059	9.40737e-05
ICVF	LIPv	-0.000405403	-0.0519324	0.00780635	0.958583	0.973566	-6.60313e-05
ICVF	VIP	0.00279375	0.37831	0.00738484	0.705206	0.966059	-5.62359e-05
ICVF	MIP	-0.00381733	-0.4671	0.0081724	0.640435	0.966059	-5.13115e-05
ICVF	1	-0.000892135	-0.122143	0.00730404	0.902788	0.966059	-6.58641e-05
ICVF	2	0.00167538	0.218242	0.00767672	0.827244	0.966059	-6.28107e-05
ICVF	3a	0.00201531	0.278775	0.00722916	0.780421	0.966059	-5.96485e-05
ICVF	6d	-0.00144252	-0.195502	0.00737856	0.845002	0.966059	-6.39425e-05
ICVF	6mp	0.00352824	0.510245	0.00691479	0.609888	0.966059	-4.88888e-05
ICVF	6v	-0.00198051	-0.265725	0.00745322	0.790455	0.966059	-6.1904e-05
ICVF	p24pr	0.00413542	0.647458	0.00638717	0.517345	0.966059	-3.86893e-05
ICVF	33pr	-0.00959518	-1.40772	0.00681611	0.159235	0.966059	6.53367e-05
ICVF	a24pr	-0.00134589	-0.193767	0.0069459	0.846361	0.966059	-6.36495e-05
ICVF	p32pr	0.00488757	0.774407	0.00631138	0.438703	0.966059	-2.66668e-05
ICVF	a24	-0.00391916	-0.664607	0.00589696	0.506312	0.966059	-3.27256e-05
ICVF	d32	0.00144406	0.228673	0.00631494	0.819126	0.966059	-6.29892e-05
ICVF	8BM	-0.000487075	-0.0782997	0.00622066	0.937591	0.966059	-6.53847e-05
ICVF	p32	-0.00701857	-1.11038	0.00632087	0.266853	0.966059	1.50672e-05
ICVF	10r	0.00886142	1.35162	0.00655615	0.176517	0.966059	4.86868e-05
ICVF	47m	-0.0118618	-1.62977	0.00727816	0.103171	0.966059	0.000107632
ICVF	8Av	-0.00764625	-1.07967	0.00708205	0.280308	0.966059	1.10419e-05
ICVF	8Ad	-0.000530463	-0.0799705	0.00663323	0.936262	0.966059	-6.62791e-05
ICVF	9m	-0.00112395	-0.183975	0.00610924	0.854036	0.966059	-6.42512e-05
ICVF	8BL	-0.000725694	-0.100669	0.00720869	0.919814	0.966059	-6.62521e-05
ICVF	9p	7.2251e-05	0.0103829	0.00695867	0.991716	0.991716	-6.67176e-05
ICVF	10d	-0.00803177	-1.14078	0.00704062	0.253981	0.966059	2.00308e-05
ICVF	8C	-0.014214	-1.9898	0.0071434	0.0466307	0.966059	0.000195427
ICVF	44	-0.00784611	-1.12611	0.00696744	0.260137	0.966059	1.75833e-05
ICVF	45	-0.00605119	-0.858708	0.00704686	0.390516	0.966059	-1.7181e-05
ICVF	47l	0.00101185	0.155128	0.00652268	0.876723	0.966059	-6.20504e-05
ICVF	a47r	-0.00139332	-0.204748	0.00680508	0.837772	0.966059	-6.15745e-05
ICVF	6r	-0.0126429	-1.80121	0.00701913	0.0716905	0.966059	0.000147737
ICVF	IFJa	-0.0115115	-1.5687	0.00733821	0.116738	0.966059	9.70101e-05
ICVF	IFJp	-0.00347377	-0.501326	0.00692916	0.616149	0.966059	-4.9936e-05
ICVF	IFSp	-0.00540658	-0.742994	0.00727674	0.457497	0.966059	-2.98622e-05
ICVF	IFSa	-0.0062547	-0.874277	0.00715414	0.381981	0.966059	-1.56594e-05
ICVF	p9-46v	-0.00715524	-1.01123	0.00707581	0.311925	0.966059	1.47583e-06
ICVF	46	-0.0111355	-1.65418	0.00673175	0.0981125	0.966059	0.000114265
ICVF	a9-46v	-0.00791049	-1.18271	0.00668843	0.236942	0.966059	2.62391e-05
ICVF	9-46d	-0.00304254	-0.464288	0.00655313	0.642448	0.966059	-5.20994e-05
ICVF	9a	-0.00355292	-0.524336	0.00677604	0.600053	0.966059	-4.82156e-05
ICVF	10v	-0.0042197	-0.65635	0.00642904	0.511609	0.966059	-3.21438e-05
ICVF	a10p	-0.00372377	-0.52148	0.00714079	0.60204	0.966059	-4.74053e-05
ICVF	10pp	-0.00105918	-0.160249	0.00660959	0.872687	0.966059	-6.44384e-05
ICVF	11l	0.00170405	0.238952	0.00713133	0.811146	0.966059	-5.97254e-05
ICVF	13l	-0.00444658	-0.623004	0.00713733	0.533292	0.966059	-3.83942e-05
ICVF	OFC	-0.00991908	-1.37233	0.00722792	0.169982	0.966059	5.87574e-05
ICVF	47s	-0.0126235	-1.91117	0.00660511	0.0560021	0.966059	0.000169784
ICVF	LIPd	-0.00196315	-0.256292	0.00765982	0.797729	0.966059	-6.20708e-05
ICVF	6a	-0.000938417	-0.144293	0.00650354	0.885271	0.966059	-6.55647e-05
ICVF	i6-8	-0.00184388	-0.264261	0.0069775	0.791582	0.966059	-6.22139e-05
ICVF	s6-8	-0.00833545	-1.16685	0.00714356	0.24329	0.966059	2.41067e-05
ICVF	43	-0.00517836	-0.705832	0.00733654	0.480304	0.966059	-3.28945e-05
ICVF	OP4	-0.00333908	-0.449071	0.00743553	0.653387	0.966059	-5.25027e-05
ICVF	OP1	-0.0157382	-2.14473	0.00733811	0.0319907	0.966059	0.000236244
ICVF	OP2-3	0.000699672	0.0894113	0.00782532	0.928756	0.966059	-6.49004e-05
ICVF	52	0.00593357	0.851372	0.00696942	0.394576	0.966059	-1.44127e-05
ICVF	RI	-0.00977338	-1.32324	0.00738595	0.185776	0.966059	4.75965e-05
ICVF	PFcm	-0.00463201	-0.620958	0.00745945	0.534637	0.966059	-3.98914e-05
ICVF	PoI2	-0.00753534	-1.2713	0.00592726	0.203641	0.966059	3.66926e-05
ICVF	TA2	-0.0179206	-2.42768	0.00738178	0.0152073	0.954386	0.000307515
ICVF	FOP4	-0.00299757	-0.423343	0.0070807	0.672051	0.966059	-5.35881e-05
ICVF	MI	-0.00208233	-0.346876	0.00600309	0.728689	0.966059	-4.29999e-05
ICVF	Pir	-0.00695001	-0.957331	0.00725978	0.338416	0.966059	-5.27637e-06
ICVF	AVI	-0.00267437	-0.420797	0.00635548	0.673909	0.966059	-5.04877e-05
ICVF	AAIC	-0.00881923	-1.38138	0.00638438	0.167184	0.966059	5.90912e-05
ICVF	FOP1	-0.00523663	-0.744319	0.00703547	0.456695	0.966059	-2.86259e-05
ICVF	FOP3	-0.00317402	-0.406039	0.00781702	0.68472	0.966059	-5.48828e-05
ICVF	FOP2	-0.00674291	-0.885354	0.00761606	0.37598	0.966059	-1.41717e-05
ICVF	PFt	-0.00267365	-0.369541	0.00723506	0.71173	0.966059	-5.76303e-05
ICVF	AIP	-0.00322707	-0.447073	0.00721822	0.654829	0.966059	-5.31644e-05
ICVF	EC	-0.00789267	-1.10098	0.00716876	0.270922	0.966059	1.38197e-05
ICVF	PreS	-0.00411504	-0.511886	0.00803899	0.608739	0.966059	-4.81904e-05
ICVF	H	-0.00368985	-0.479758	0.00769108	0.631407	0.966059	-4.96434e-05
ICVF	ProS	0.00419694	0.509945	0.0082302	0.610098	0.966059	-4.7601e-05
ICVF	PeEc	0.00173086	0.248478	0.00696588	0.803768	0.966059	-6.08356e-05
ICVF	STGa	-0.00538205	-0.726077	0.00741251	0.467803	0.966059	-3.12001e-05
ICVF	PBelt	-0.00434334	-0.617236	0.00703676	0.537089	0.966059	-3.29438e-05
ICVF	A5	-0.0180601	-2.41133	0.00748967	0.0159064	0.954386	0.000315965
ICVF	PHA1	0.00639538	0.843215	0.00758452	0.399122	0.966059	-1.87283e-05
ICVF	PHA3	0.00865938	1.10695	0.00782275	0.268334	0.966059	1.4453e-05
ICVF	STSda	-0.0203572	-2.78245	0.0073163	0.00540187	0.954386	0.000440603
ICVF	STSdp	-0.0114009	-1.41072	0.00808159	0.158347	0.966059	6.45559e-05
ICVF	STSvp	-0.00714204	-0.886911	0.00805272	0.375141	0.966059	-1.41718e-05
ICVF	TGd	-0.00674184	-0.870457	0.00774517	0.384064	0.966059	-1.56319e-05
ICVF	TE1a	-0.00808283	-1.12757	0.00716836	0.25952	0.966059	1.80756e-05
ICVF	TE1p	-0.00654023	-0.854018	0.00765818	0.393109	0.966059	-1.75907e-05
ICVF	TE2a	-0.00400946	-0.514602	0.00779139	0.606839	0.966059	-4.79835e-05
ICVF	TF	0.00120683	0.163898	0.00736328	0.869813	0.966059	-6.4208e-05
ICVF	TE2p	-0.00450193	-0.554833	0.00811402	0.579017	0.966059	-4.54321e-05
ICVF	PHT	-0.0114354	-1.48961	0.00767673	0.136347	0.966059	7.86274e-05
ICVF	PH	-0.00394189	-0.490827	0.00803112	0.623556	0.966059	-4.88524e-05
ICVF	TPOJ1	-0.00933585	-1.14608	0.00814589	0.25178	0.966059	2.05854e-05
ICVF	TPOJ2	-0.00434293	-0.556654	0.00780185	0.577772	0.966059	-4.5162e-05
ICVF	TPOJ3	-0.000568808	-0.0695023	0.00818402	0.944591	0.966059	-6.56577e-05
ICVF	DVT	0.00602771	0.794589	0.00758594	0.426865	0.966059	-2.36301e-05
ICVF	PGp	-0.00872729	-1.17465	0.00742971	0.240155	0.966059	2.38354e-05
ICVF	IP2	-0.00525048	-0.766946	0.00684595	0.443125	0.966059	-2.7241e-05
ICVF	IP1	-0.00168157	-0.229067	0.00734096	0.81882	0.966059	-6.19629e-05
ICVF	IP0	0.00165751	0.207279	0.00799651	0.835795	0.966059	-6.23764e-05
ICVF	PFop	-0.00552062	-0.787965	0.00700617	0.43073	0.966059	-2.49052e-05
ICVF	PF	-0.012058	-1.66192	0.00725551	0.0965506	0.966059	0.000115842
ICVF	PFm	-0.006699	-0.959202	0.00698393	0.337473	0.966059	-5.22065e-06
ICVF	PGi	-0.00577459	-0.728935	0.00792195	0.466053	0.966059	-3.05274e-05
ICVF	PGs	0.00134806	0.187926	0.00717335	0.850937	0.966059	-6.02656e-05
ICVF	V6A	0.00224539	0.3135	0.00716235	0.753905	0.966059	-5.79729e-05
ICVF	VMV1	-0.00319602	-0.436487	0.00732213	0.662489	0.966059	-5.20107e-05
ICVF	VMV3	0.00517242	0.668128	0.00774166	0.504062	0.966059	-3.52726e-05
ICVF	PHA2	0.00571465	0.723726	0.00789615	0.469246	0.966059	-3.07233e-05
ICVF	V4t	-0.0164712	-2.08266	0.0079087	0.037299	0.966059	0.000215459
ICVF	FST	-0.0121243	-1.48092	0.008187	0.138648	0.966059	7.78297e-05
ICVF	V3CD	-0.00629496	-0.797998	0.00788844	0.424884	0.966059	-2.35316e-05
ICVF	LO3	-0.000580439	-0.0728712	0.00796527	0.94191	0.966059	-6.4682e-05
ICVF	VMV2	-0.0033375	-0.416781	0.00800781	0.676844	0.966059	-5.33153e-05
ICVF	31pd	-0.00507901	-0.783089	0.00648587	0.433587	0.966059	-2.55451e-05
ICVF	31a	0.00239641	0.386458	0.00620095	0.699163	0.966059	-5.62217e-05
ICVF	VVC	-0.00182295	-0.257532	0.00707856	0.796772	0.966059	-5.98502e-05
ICVF	25	-0.00712137	-1.09276	0.00651686	0.274516	0.966059	1.14139e-05
ICVF	s32	-0.0136482	-2.13117	0.00640408	0.0330915	0.966059	0.000214848
ICVF	pOFC	-0.0012108	-0.178755	0.0067735	0.858132	0.966059	-6.42256e-05
ICVF	PoI1	-0.00245492	-0.395721	0.00620367	0.692317	0.966059	-5.23512e-05
ICVF	Ig	-0.000853139	-0.123198	0.00692492	0.901952	0.966059	-5.69627e-05
ICVF	FOP5	0.00402538	0.544086	0.00739841	0.58639	0.966059	-4.62482e-05
ICVF	p10p	-0.0105154	-1.58582	0.00663086	0.112801	0.966059	9.94682e-05
ICVF	p47r	0.00253651	0.362354	0.00700007	0.717092	0.966059	-5.70379e-05
ICVF	TGv	0.00244073	0.347268	0.00702837	0.728395	0.966059	-5.70982e-05
ICVF	MBelt	-0.00574033	-0.821465	0.00698793	0.411395	0.966059	-1.66845e-05
ICVF	LBelt	-0.00575279	-0.817726	0.00703511	0.413527	0.966059	-1.76804e-05
ICVF	A4	-0.00844212	-1.13078	0.00746577	0.258167	0.966059	1.70581e-05
ICVF	STSva	-0.0120809	-1.59583	0.00757029	0.110548	0.966059	0.000101954
ICVF	TE1m	-0.0152309	-2.02751	0.00751211	0.0426281	0.966059	0.000204597
ICVF	PI	-0.00760559	-1.02012	0.00745555	0.307686	0.966059	2.35742e-06
ICVF	a32pr	-0.00583883	-0.928323	0.00628966	0.353255	0.966059	-9.23297e-06
ICVF	p24	-0.00281382	-0.440988	0.00638072	0.659228	0.966059	-4.97225e-05
ISOVF	V1	0.00141983	0.205493	0.00690939	0.837189	0.962876	-4.67409e-05
ISOVF	MST	1.29831e-05	0.00164733	0.00788132	0.998686	0.998686	-5.80017e-05
ISOVF	V6	0.00294136	0.391819	0.00750694	0.695198	0.938062	-4.85801e-05
ISOVF	V2	0.00191845	0.2725	0.0070402	0.785241	0.955023	-4.65285e-05
ISOVF	V3	0.00637996	0.864015	0.00738409	0.387594	0.913639	-1.48203e-05
ISOVF	V4	-0.0036113	-0.484306	0.00745664	0.628176	0.938062	-4.38285e-05
ISOVF	V8	0.00304158	0.396884	0.00766364	0.691458	0.938062	-4.62849e-05
ISOVF	4	0.00780274	1.00901	0.00773305	0.312985	0.913639	1.13576e-06
ISOVF	3b	0.000529871	0.0682825	0.00775999	0.945562	0.971399	-5.84405e-05
ISOVF	FEF	0.00754026	1.00335	0.0075151	0.31571	0.913639	4.10145e-07
ISOVF	PEF	0.0102056	1.3276	0.00768725	0.184332	0.913639	4.50402e-05
ISOVF	55b	0.0209791	2.71867	0.00771671	0.00656216	0.39373	0.000401825
ISOVF	V3A	0.000988365	0.124513	0.00793783	0.900911	0.971399	-6.28529e-05
ISOVF	RSC	0.00518907	0.678562	0.00764715	0.497426	0.913639	-3.0751e-05
ISOVF	POS2	-2.83112e-05	-0.00351504	0.0080543	0.997195	0.998686	-6.28389e-05
ISOVF	V7	0.00583898	0.735291	0.00794105	0.462174	0.913639	-2.94495e-05
ISOVF	IPS1	0.00624012	0.816071	0.00764653	0.414472	0.913639	-2.0879e-05
ISOVF	FFC	0.00588003	0.773676	0.00760012	0.439134	0.913639	-2.2098e-05
ISOVF	V3B	-0.00416336	-0.533107	0.00780961	0.593968	0.931885	-4.23889e-05
ISOVF	LO1	0.00199088	0.24545	0.00811115	0.806111	0.958981	-5.82572e-05
ISOVF	LO2	0.00290717	0.363465	0.00799848	0.716263	0.938931	-5.46171e-05
ISOVF	PIT	-0.00929231	-1.19052	0.00780526	0.233862	0.913639	2.53724e-05
ISOVF	MT	-0.00622901	-0.802607	0.00776097	0.422214	0.913639	-2.02118e-05
ISOVF	A1	0.00660369	1.03167	0.00640099	0.302245	0.913639	2.85907e-06
ISOVF	PSL	0.00286932	0.410779	0.00698507	0.68124	0.938062	-4.12164e-05
ISOVF	SFL	0.00833734	1.07051	0.0077882	0.284408	0.913639	9.61164e-06
ISOVF	PCV	0.00780591	0.969073	0.00805502	0.332525	0.913639	-3.86942e-06
ISOVF	STV	0.0105642	1.39257	0.00758615	0.163771	0.913639	5.34247e-05
ISOVF	7Pm	0.0111376	1.39061	0.0080091	0.164364	0.913639	6.06756e-05
ISOVF	7m	0.00758252	0.999453	0.00758667	0.317591	0.913639	-6.24191e-08
ISOVF	POS1	-0.00253275	-0.306271	0.00826964	0.759403	0.938931	-5.58301e-05
ISOVF	23d	-0.000484848	-0.0629434	0.00770292	0.949812	0.971399	-6.06719e-05
ISOVF	v23ab	0.0160563	2.15106	0.00746437	0.0314875	0.649873	0.000202019
ISOVF	d23ab	-0.00299556	-0.400252	0.00748417	0.688976	0.938062	-4.81132e-05
ISOVF	31pv	0.00157948	0.211725	0.00746004	0.832324	0.962876	-5.16594e-05
ISOVF	5m	0.00124687	0.153414	0.00812748	0.878074	0.971399	-6.36134e-05
ISOVF	5mv	-0.00539754	-0.685282	0.00787638	0.493177	0.913639	-3.30562e-05
ISOVF	23c	0.00187476	0.242828	0.00772053	0.808142	0.958981	-5.53963e-05
ISOVF	5L	0.0115143	1.42564	0.00807661	0.153994	0.913639	6.78498e-05
ISOVF	24dd	-0.00315638	-0.401004	0.00787119	0.688423	0.938062	-5.20668e-05
ISOVF	24dv	-0.000342542	-0.043382	0.00789596	0.965398	0.976245	-6.16784e-05
ISOVF	7AL	0.0113724	1.4185	0.00801722	0.156066	0.913639	6.584e-05
ISOVF	SCEF	0.00575178	0.74421	0.00772871	0.456761	0.913639	-2.81218e-05
ISOVF	6ma	0.00758391	0.973868	0.00778741	0.330138	0.913639	-3.37079e-06
ISOVF	7Am	0.00286565	0.361724	0.00792221	0.717564	0.938931	-5.66626e-05
ISOVF	7PL	0.00282246	0.354061	0.0079717	0.723298	0.938931	-5.73766e-05
ISOVF	7PC	0.0148794	1.89761	0.0078411	0.0577665	0.649873	0.000165953
ISOVF	LIPv	0.00671367	0.858312	0.00782195	0.390734	0.913639	-1.67867e-05
ISOVF	VIP	0.00374953	0.467783	0.00801555	0.639947	0.938062	-5.0707e-05
ISOVF	MIP	0.0118432	1.48024	0.00800084	0.13883	0.913639	7.68343e-05
ISOVF	1	0.0101828	1.32971	0.00765795	0.183635	0.913639	4.91208e-05
ISOVF	2	0.00616922	0.827482	0.00745542	0.407977	0.913639	-1.92507e-05
ISOVF	3a	0.00630074	0.851907	0.00739604	0.39428	0.913639	-1.60661e-05
ISOVF	6d	0.0114114	1.45572	0.00783898	0.145491	0.913639	7.24919e-05
ISOVF	6mp	0.00842922	1.06513	0.00791378	0.286833	0.913639	8.81789e-06
ISOVF	6v	0.0133776	1.74405	0.00767042	0.0811711	0.768989	0.000126705
ISOVF	p24pr	0.0150172	1.92896	0.00778511	0.0537547	0.649873	0.000167057
ISOVF	33pr	0.0150828	1.90834	0.00790364	0.0563667	0.649873	0.000159495
ISOVF	a24pr	0.0070005	0.869859	0.00804786	0.384392	0.913639	-1.52446e-05
ISOVF	p32pr	0.000775203	0.100843	0.00768723	0.919676	0.971399	-5.95187e-05
ISOVF	a24	0.00544486	0.74379	0.00732043	0.457015	0.913639	-2.60622e-05
ISOVF	d32	-0.00340821	-0.445456	0.00765107	0.655997	0.938062	-4.86151e-05
ISOVF	8BM	0.00533474	0.695397	0.0076715	0.486818	0.913639	-3.24297e-05
ISOVF	p32	-0.00717551	-0.949514	0.00755703	0.342375	0.913639	-5.8711e-06
ISOVF	10r	0.00632065	0.845783	0.00747314	0.397687	0.913639	-1.61438e-05
ISOVF	47m	-0.00422007	-0.528336	0.00798747	0.597274	0.931885	-4.24612e-05
ISOVF	8Av	0.0178216	2.32147	0.00767684	0.0202747	0.649873	0.000277501
ISOVF	8Ad	0.00223946	0.298896	0.00749242	0.765023	0.938931	-5.47933e-05
ISOVF	9m	0.00519686	0.686311	0.00757216	0.492527	0.913639	-3.3608e-05
ISOVF	8BL	0.00490197	0.627578	0.00781093	0.53029	0.926721	-4.00336e-05
ISOVF	9p	0.00919159	1.19934	0.00766385	0.230413	0.913639	2.80588e-05
ISOVF	10d	-0.00219278	-0.296577	0.00739364	0.766794	0.938931	-5.79767e-05
ISOVF	8C	0.0216137	2.84926	0.00758571	0.0043881	0.39373	0.000413698
ISOVF	44	0.0053254	0.705921	0.0075439	0.480248	0.913639	-2.93389e-05
ISOVF	45	0.0156935	2.04378	0.00767868	0.0409927	0.649873	0.000187224
ISOVF	47l	0.0082998	1.10546	0.00750798	0.268977	0.913639	1.27878e-05
ISOVF	a47r	0.00657258	0.866651	0.00758388	0.386147	0.913639	-1.51002e-05
ISOVF	6r	0.00680792	0.972833	0.00699803	0.330652	0.913639	-2.72473e-06
ISOVF	IFJa	0.00891699	1.23231	0.007236	0.217853	0.913639	2.79865e-05
ISOVF	IFJp	0.0117322	1.64004	0.00715361	0.101019	0.865876	8.46598e-05
ISOVF	IFSp	0.014174	1.94069	0.00730359	0.0523149	0.649873	0.000155941
ISOVF	IFSa	0.0115568	1.55798	0.0074178	0.119259	0.894442	8.15269e-05
ISOVF	p9-46v	0.0162047	2.1003	0.00771543	0.0357189	0.649873	0.000207931
ISOVF	46	0.0154066	2.02377	0.00761285	0.043012	0.649873	0.000190995
ISOVF	a9-46v	0.00474191	0.631696	0.00750664	0.527595	0.926721	-3.74536e-05
ISOVF	9-46d	0.00428291	0.5801	0.00738307	0.561856	0.931885	-3.99996e-05
ISOVF	9a	0.00262318	0.349861	0.00749777	0.726448	0.938931	-5.6184e-05
ISOVF	10v	-0.00536029	-0.742688	0.00721741	0.457682	0.913639	-2.45629e-05
ISOVF	a10p	-0.0025308	-0.341383	0.00741338	0.73282	0.938931	-5.30529e-05
ISOVF	10pp	-0.00464412	-0.601219	0.0077245	0.547703	0.931885	-3.92848e-05
ISOVF	11l	0.00106941	0.138317	0.00773159	0.889992	0.971399	-5.96393e-05
ISOVF	13l	0.0013076	0.164646	0.00794189	0.869225	0.971399	-5.65894e-05
ISOVF	OFC	-0.0108481	-1.37573	0.00788536	0.168926	0.913639	5.67981e-05
ISOVF	47s	-0.00301552	-0.396041	0.00761416	0.69208	0.938062	-5.02122e-05
ISOVF	LIPd	0.00486351	0.633115	0.00768189	0.526669	0.926721	-3.74951e-05
ISOVF	6a	0.00837581	1.11086	0.00753992	0.266646	0.913639	1.40658e-05
ISOVF	i6-8	0.00518938	0.678807	0.00764486	0.497271	0.913639	-3.45631e-05
ISOVF	s6-8	0.0139423	1.76386	0.00790446	0.0777765	0.768989	0.000137385
ISOVF	43	0.00471127	0.598988	0.00786539	0.54919	0.931885	-3.87633e-05
ISOVF	OP4	0.00326767	0.405077	0.00806679	0.685427	0.938062	-5.20056e-05
ISOVF	OP1	0.00203554	0.258324	0.0078798	0.79616	0.958981	-5.7251e-05
ISOVF	OP2-3	-0.00562424	-0.698663	0.00804999	0.484773	0.913639	-3.16203e-05
ISOVF	52	0.00537358	0.786637	0.00683108	0.431507	0.913639	-1.84967e-05
ISOVF	RI	0.00236385	0.327915	0.00720873	0.74298	0.938931	-4.38861e-05
ISOVF	PFcm	0.00299244	0.387576	0.00772091	0.698335	0.938062	-4.79543e-05
ISOVF	PoI2	0.00169369	0.23361	0.00725007	0.815291	0.958981	-5.54074e-05
ISOVF	TA2	0.00785817	1.06688	0.00736555	0.286043	0.913639	7.60546e-06
ISOVF	FOP4	-0.00099437	-0.128053	0.00776528	0.898108	0.971399	-5.78601e-05
ISOVF	MI	0.00796852	1.15256	0.00691379	0.249112	0.913639	1.58939e-05
ISOVF	Pir	-0.00615683	-0.779099	0.00790251	0.435934	0.913639	-2.4939e-05
ISOVF	AVI	0.00733561	1.00086	0.00732928	0.316909	0.913639	9.18004e-08
ISOVF	AAIC	-0.00084572	-0.108581	0.00778881	0.913536	0.971399	-6.08903e-05
ISOVF	FOP1	-0.00418042	-0.528422	0.00791114	0.597214	0.931885	-4.48778e-05
ISOVF	FOP3	0.00396885	0.516196	0.00768865	0.605725	0.931885	-4.17771e-05
ISOVF	FOP2	-0.00893628	-1.13021	0.00790675	0.258407	0.913639	1.68236e-05
ISOVF	PFt	-0.000629325	-0.0881229	0.00714144	0.92978	0.971399	-5.51177e-05
ISOVF	AIP	0.00817817	1.16243	0.00703542	0.24508	0.913639	1.98648e-05
ISOVF	EC	-0.0142549	-1.80348	0.0079041	0.0713334	0.755295	0.000142877
ISOVF	PreS	0.00612219	0.792571	0.00772447	0.428041	0.913639	-2.24957e-05
ISOVF	H	0.00537786	0.693948	0.00774966	0.487725	0.913639	-3.02894e-05
ISOVF	ProS	0.0011517	0.145928	0.00789224	0.88398	0.971399	-5.71792e-05
ISOVF	PeEc	-0.00648299	-0.808006	0.00802344	0.4191	0.913639	-2.11118e-05
ISOVF	STGa	-0.00308716	-0.39157	0.00788405	0.695382	0.938062	-5.28602e-05
ISOVF	PBelt	0.00808724	1.23646	0.00654062	0.216305	0.913639	2.27606e-05
ISOVF	A5	0.0257869	3.41461	0.00755193	0.00064044	0.115279	0.000630114
ISOVF	PHA1	0.00772591	0.946666	0.00816118	0.343824	0.913639	-6.8163e-06
ISOVF	PHA3	0.00560261	0.710992	0.00787998	0.4771	0.913639	-2.87479e-05
ISOVF	STSda	0.0169175	2.03017	0.00833303	0.0423573	0.649873	0.000197613
ISOVF	STSdp	0.00559102	0.706902	0.00790918	0.479638	0.913639	-2.85832e-05
ISOVF	STSvp	-0.0014156	-0.200582	0.00705743	0.841028	0.962876	-4.5705e-05
ISOVF	TGd	-0.00359377	-0.460471	0.00780455	0.645185	0.938062	-4.93945e-05
ISOVF	TE1a	0.000857285	0.116881	0.00733471	0.906956	0.971399	-5.50584e-05
ISOVF	TE1p	0.00299143	0.402953	0.00742376	0.686988	0.938062	-4.64383e-05
ISOVF	TE2a	0.00545547	0.700388	0.00778922	0.483696	0.913639	-3.01538e-05
ISOVF	TF	0.000616753	0.0792748	0.00777994	0.936815	0.971399	-5.64626e-05
ISOVF	TE2p	0.00918894	1.18763	0.00773719	0.234997	0.913639	2.46597e-05
ISOVF	PHT	0.00252169	0.334516	0.00753832	0.737995	0.938931	-4.98882e-05
ISOVF	PH	0.00243642	0.308534	0.00789677	0.757681	0.938931	-5.24588e-05
ISOVF	TPOJ1	0.00598025	0.771803	0.00774842	0.440243	0.913639	-2.2864e-05
ISOVF	TPOJ2	0.00035914	0.0474624	0.00756684	0.962145	0.976245	-5.58951e-05
ISOVF	TPOJ3	-0.00440727	-0.55847	0.00789169	0.576532	0.931885	-4.02473e-05
ISOVF	DVT	-0.00432689	-0.568463	0.00761155	0.569729	0.931885	-4.16837e-05
ISOVF	PGp	0.00234699	0.302723	0.00775291	0.762105	0.938931	-5.64868e-05
ISOVF	IP2	0.00438594	0.602774	0.00727625	0.546668	0.931885	-3.69932e-05
ISOVF	IP1	-0.00264802	-0.359365	0.00736862	0.719327	0.938931	-5.34954e-05
ISOVF	IP0	-0.00675538	-0.880613	0.00767122	0.378541	0.913639	-1.34169e-05
ISOVF	PFop	0.0124031	1.69728	0.00730761	0.089664	0.806976	0.000106955
ISOVF	PF	0.0138536	1.92217	0.00720728	0.0546028	0.649873	0.000149451
ISOVF	PFm	0.00469876	0.649838	0.00723067	0.515807	0.926721	-3.37015e-05
ISOVF	PGi	0.0063147	0.853837	0.00739568	0.393209	0.913639	-1.42778e-05
ISOVF	PGs	0.001118	0.149128	0.00749694	0.881455	0.971399	-5.93714e-05
ISOVF	V6A	-0.00424643	-0.545601	0.00778304	0.585349	0.931885	-4.53289e-05
ISOVF	VMV1	0.0163015	2.01025	0.0081092	0.0444231	0.649873	0.000193678
ISOVF	VMV3	0.00990394	1.316	0.00752578	0.188193	0.913639	3.90783e-05
ISOVF	PHA2	-0.00444745	-0.538072	0.00826554	0.590536	0.931885	-4.37984e-05
ISOVF	V4t	0.00576829	0.734952	0.00784853	0.46238	0.913639	-2.75618e-05
ISOVF	FST	0.000586389	0.0740284	0.00792114	0.940989	0.971399	-5.94436e-05
ISOVF	V3CD	-0.00647773	-0.827959	0.00782373	0.407707	0.913639	-1.9393e-05
ISOVF	LO3	-0.001827	-0.229671	0.00795487	0.81835	0.958981	-5.70198e-05
ISOVF	VMV2	0.000538626	0.0638182	0.00844001	0.949116	0.971399	-6.08658e-05
ISOVF	31pd	0.00386142	0.507556	0.00760788	0.611773	0.933212	-4.14705e-05
ISOVF	31a	0.00177243	0.226955	0.0078096	0.820461	0.958981	-5.90989e-05
ISOVF	VVC	-0.000732947	-0.0977987	0.00749444	0.922093	0.971399	-5.32838e-05
ISOVF	25	0.00469023	0.652745	0.0071854	0.513931	0.926721	-3.15895e-05
ISOVF	s32	-0.00648728	-0.871816	0.00744111	0.383323	0.913639	-1.39227e-05
ISOVF	pOFC	0.00634179	0.785689	0.00807163	0.432062	0.913639	-2.52396e-05
ISOVF	PoI1	0.00321763	0.415694	0.00774038	0.67764	0.938062	-5.21842e-05
ISOVF	Ig	0.00553964	0.748446	0.00740153	0.454203	0.913639	-2.41497e-05
ISOVF	FOP5	0.00312821	0.409691	0.00763554	0.682039	0.938062	-4.81596e-05
ISOVF	p10p	0.00742496	0.996889	0.00744813	0.318835	0.913639	-3.93395e-07
ISOVF	p47r	0.00397605	0.518302	0.0076713	0.604255	0.931885	-4.39981e-05
ISOVF	TGv	0.000739723	0.0971672	0.00761288	0.922595	0.971399	-5.96127e-05
ISOVF	MBelt	0.00468489	0.679368	0.00689596	0.496915	0.913639	-2.58948e-05
ISOVF	LBelt	0.0145431	2.09982	0.00692587	0.0357616	0.649873	0.000163651
ISOVF	A4	0.0102908	1.5634	0.00658233	0.11798	0.894442	6.75006e-05
ISOVF	STSva	0.00619428	0.872377	0.00710046	0.383017	0.913639	-1.19429e-05
ISOVF	TE1m	0.00733162	0.993159	0.00738211	0.320648	0.913639	-7.6689e-07
ISOVF	PI	-0.00147295	-0.195261	0.00754346	0.845191	0.962876	-5.52168e-05
ISOVF	a32pr	0.00420678	0.553988	0.00759363	0.579595	0.931885	-4.05381e-05
ISOVF	p24	0.0116769	1.59303	0.00733	0.111175	0.894442	8.70375e-05

### Sheet: S21
Regional regression - males-only (ABCD)
SA = Surface area; CT = Cortical thickness; MC = Mean curvature; ICVF = Intracellular volume fraction; ISOVF = Isotropic volume fraction; p.adj = p-value adjusted (fdr=5%, n=180); variance explained specific on variance explained by male-stratified PGS for autism
phenotype	brain region	beta	t-value	standard error	p-value	p.adj	variance explained
SA	V1	-0.0271383	-1.38711	0.0195647	0.165527	0.850462	0.000352192
SA	MST	-0.00713702	-0.355933	0.0200516	0.72192	0.997516	-0.000327686
SA	V6	0.0180162	0.928349	0.0194067	0.353313	0.892257	-5.30549e-05
SA	V2	-0.0339526	-1.77195	0.0191611	0.0765198	0.850462	0.000814945
SA	V3	-0.0300931	-1.58865	0.0189425	0.112261	0.850462	0.000577689
SA	V4	-0.0251891	-1.32168	0.0190584	0.186393	0.882912	0.000283003
SA	V8	0.00528811	0.271448	0.0194811	0.786068	0.997516	-0.000355904
SA	4	-0.0100714	-0.553184	0.0182062	0.580185	0.977209	-0.00024423
SA	3b	-0.00385749	-0.209905	0.0183773	0.833758	0.997516	-0.000343956
SA	FEF	-0.00286826	-0.14719	0.0194868	0.882993	0.997516	-0.000365653
SA	PEF	-0.00915675	-0.46119	0.0198546	0.644701	0.995265	-0.000299442
SA	55b	-0.00653576	-0.33701	0.0193933	0.736136	0.997516	-0.000327636
SA	V3A	-0.00898536	-0.458506	0.0195971	0.646628	0.995265	-0.000296181
SA	RSC	-6.20876e-05	-0.00311338	0.0199422	0.997516	0.997516	-0.000383957
SA	POS2	0.0281356	1.43546	0.0196005	0.151277	0.850462	0.00040622
SA	V7	-0.00796538	-0.401247	0.0198516	0.688271	0.997516	-0.000317286
SA	IPS1	0.00103887	0.0513334	0.0202377	0.959064	0.997516	-0.000376946
SA	FFC	0.00538045	0.287187	0.018735	0.773992	0.997516	-0.000349174
SA	V3B	0.00230015	0.115392	0.0199333	0.908143	0.997516	-0.00036952
SA	LO1	-0.0276241	-1.43891	0.019198	0.150298	0.850462	0.000403805
SA	LO2	-0.0295185	-1.55111	0.0190306	0.120998	0.850462	0.000530549
SA	PIT	-0.0225822	-1.18028	0.019133	0.237998	0.892257	0.000149275
SA	MT	-0.0145223	-0.730515	0.0198795	0.465142	0.91422	-0.000174371
SA	A1	0.0146218	0.718383	0.0203538	0.472586	0.91422	-0.000183511
SA	PSL	0.0171924	0.887289	0.0193763	0.375006	0.892257	-7.90891e-05
SA	SFL	-0.0393581	-2.00933	0.0195877	0.0446054	0.830994	0.00112604
SA	PCV	0.00292244	0.143929	0.0203047	0.885567	0.997516	-0.000374944
SA	STV	0.0159623	0.821056	0.0194412	0.41169	0.892257	-0.000121256
SA	7Pm	0.00539524	0.267729	0.0201518	0.788929	0.997516	-0.000354798
SA	7m	0.00925061	0.473219	0.0195482	0.636096	0.995265	-0.000296218
SA	POS1	-0.00255467	-0.132864	0.0192277	0.894311	0.997516	-0.000375337
SA	23d	-0.00331692	-0.167525	0.0197995	0.86697	0.997516	-0.00037353
SA	v23ab	0.000407437	0.0210478	0.0193577	0.983209	0.997516	-0.000380901
SA	d23ab	0.0062932	0.317822	0.019801	0.750645	0.997516	-0.000345305
SA	31pv	-0.000257818	-0.0131422	0.0196177	0.989515	0.997516	-0.000381846
SA	5m	0.0123695	0.635672	0.019459	0.525046	0.945083	-0.000225401
SA	5mv	-0.00325372	-0.171477	0.0189747	0.863862	0.997516	-0.000369366
SA	23c	-0.0307777	-1.60265	0.0192043	0.109135	0.850462	0.000599369
SA	5L	-0.016732	-0.871075	0.0192084	0.383794	0.892257	-8.71145e-05
SA	24dd	-0.00184702	-0.0963163	0.0191766	0.923277	0.997516	-0.000373437
SA	24dv	-0.0209838	-1.09031	0.0192457	0.275679	0.892257	7.19554e-05
SA	7AL	-0.0025796	-0.129192	0.0199672	0.897216	0.997516	-0.000367924
SA	SCEF	-0.000358339	-0.0188678	0.0189921	0.984948	0.997516	-0.00037614
SA	6ma	-0.0485019	-2.44409	0.0198445	0.0145879	0.780554	0.00185883
SA	7Am	0.00492178	0.244046	0.0201674	0.807214	0.997516	-0.000357821
SA	7PL	-0.00145123	-0.073124	0.0198461	0.941713	0.997516	-0.00037466
SA	7PC	0.0223625	1.12996	0.0197905	0.258598	0.892257	0.000104568
SA	LIPv	0.04495	2.24842	0.0199918	0.0246329	0.780554	0.00154713
SA	VIP	0.0272677	1.38095	0.0197456	0.167414	0.850462	0.000340579
SA	MIP	0.0269918	1.34655	0.0200451	0.178243	0.867128	0.000306569
SA	1	-0.00987809	-0.529487	0.018656	0.596513	0.977209	-0.000253305
SA	2	0.00892983	0.458095	0.0194934	0.646922	0.995265	-0.000293835
SA	3a	-0.00585252	-0.316152	0.0185117	0.751913	0.997516	-0.000322012
SA	6d	-0.0147936	-0.782731	0.0189	0.433856	0.892257	-0.000140563
SA	6mp	-0.0361587	-1.82722	0.0197889	0.0677814	0.850462	0.000881301
SA	6v	0.000806621	0.0418328	0.019282	0.966635	0.997516	-0.000376835
SA	p24pr	-0.0349538	-1.78695	0.0195606	0.0740616	0.850462	0.000839889
SA	33pr	-0.0270811	-1.37229	0.0197343	0.170092	0.850462	0.000339773
SA	a24pr	-0.029248	-1.50404	0.0194464	0.132694	0.850462	0.000483922
SA	p32pr	-0.0166655	-0.879299	0.0189532	0.379321	0.892257	-8.64479e-05
SA	a24	-0.0180704	-0.945228	0.0191175	0.34463	0.892257	-4.08003e-05
SA	d32	0.00160655	0.0840866	0.0191059	0.932994	0.997516	-0.000379085
SA	8BM	0.0090795	0.471059	0.0192747	0.637638	0.995265	-0.000295172
SA	p32	-0.0160951	-0.861189	0.0186894	0.389213	0.892257	-9.86093e-05
SA	10r	-0.000648645	-0.0341135	0.0190143	0.972789	0.997516	-0.000379295
SA	47m	-0.0120863	-0.62516	0.0193331	0.531921	0.947978	-0.000231165
SA	8Av	-0.00365602	-0.185786	0.0196787	0.852627	0.997516	-0.000356063
SA	8Ad	-0.000382139	-0.0199567	0.0191484	0.984079	0.997516	-0.000369541
SA	9m	-0.0133728	-0.708027	0.0188874	0.478992	0.91422	-0.000190666
SA	8BL	-0.030537	-1.58592	0.0192551	0.11288	0.850462	0.000562703
SA	9p	-0.015811	-0.822395	0.0192255	0.410927	0.892257	-0.000120898
SA	10d	-0.0272779	-1.43857	0.0189618	0.150392	0.850462	0.000406916
SA	8C	-0.0240569	-1.23077	0.0195461	0.218519	0.892257	0.000190074
SA	44	-0.00746245	-0.369348	0.0202044	0.711899	0.997516	-0.000329349
SA	45	0.0130139	0.65185	0.0199646	0.514556	0.937052	-0.000220097
SA	47l	0.00578045	0.30587	0.0188984	0.759728	0.997516	-0.000347462
SA	a47r	-0.000528509	-0.0285554	0.0185082	0.977221	0.997516	-0.000379812
SA	6r	-0.00365652	-0.187524	0.0194989	0.851264	0.997516	-0.000367993
SA	IFJa	-0.0438262	-2.20659	0.0198615	0.0274298	0.780554	0.00145721
SA	IFJp	-0.020939	-1.04008	0.020132	0.298398	0.892257	3.06945e-05
SA	IFSp	-0.00299747	-0.14991	0.0199952	0.880848	0.997516	-0.000367712
SA	IFSa	0.0135109	0.67509	0.0200135	0.499679	0.927239	-0.000207326
SA	p9-46v	-0.00790092	-0.413535	0.0191058	0.679249	0.997516	-0.00030892
SA	46	-0.00470452	-0.246964	0.0190495	0.804956	0.997516	-0.000347296
SA	a9-46v	-0.0136359	-0.722274	0.0188791	0.470191	0.91422	-0.000182094
SA	9-46d	-0.0199448	-1.05485	0.0189078	0.291594	0.892257	4.21225e-05
SA	9a	-0.0391279	-2.04941	0.0190922	0.0405222	0.830994	0.0011972
SA	10v	-0.0106015	-0.559117	0.0189612	0.57613	0.977209	-0.000260226
SA	a10p	-0.00776905	-0.420802	0.0184625	0.673935	0.997516	-0.000312346
SA	10pp	-0.0218258	-1.15367	0.0189185	0.248741	0.892257	0.000124192
SA	11l	-0.0169732	-0.903009	0.0187963	0.366605	0.892257	-6.86667e-05
SA	13l	-0.0148266	-0.770335	0.0192469	0.441171	0.892257	-0.000153895
SA	OFC	-0.0155397	-0.837597	0.0185527	0.402334	0.892257	-0.000112974
SA	47s	-0.0289851	-1.50189	0.0192991	0.133247	0.850462	0.000478435
SA	LIPd	0.0525108	2.62553	0.0200001	0.00870224	0.780554	0.00224964
SA	6a	-0.0174593	-0.881698	0.0198019	0.378022	0.892257	-8.29307e-05
SA	i6-8	-0.00720456	-0.366413	0.0196624	0.714087	0.997516	-0.000322436
SA	s6-8	-0.0375244	-1.90747	0.0196723	0.0565699	0.850462	0.000987976
SA	43	0.00424508	0.21779	0.0194916	0.82761	0.997516	-0.000364525
SA	OP4	0.0374752	1.99483	0.0187862	0.0461663	0.830994	0.00113112
SA	OP1	0.023563	1.20207	0.0196019	0.229445	0.892257	0.000168964
SA	OP2-3	0.0306473	1.60345	0.0191133	0.108957	0.850462	0.000598583
SA	52	0.0325896	1.70489	0.0191154	0.0883347	0.850462	0.000726571
SA	RI	0.00349544	0.179852	0.0194351	0.857283	0.997516	-0.000366306
SA	PFcm	0.0202848	1.02626	0.0197657	0.304863	0.892257	2.01804e-05
SA	PoI2	0.0185542	0.975735	0.0190156	0.329287	0.892257	-1.83752e-05
SA	TA2	0.0110338	0.574908	0.0191923	0.565404	0.977209	-0.000249914
SA	FOP4	0.0152203	0.771576	0.0197262	0.440436	0.892257	-0.000155579
SA	MI	0.0211035	1.11985	0.0188449	0.26288	0.892257	9.75902e-05
SA	Pir	-0.0070771	-0.367192	0.0192735	0.713505	0.997516	-0.000318845
SA	AVI	0.00199138	0.102404	0.0194463	0.918444	0.997516	-0.000380696
SA	AAIC	-0.0164208	-0.831554	0.0197471	0.405737	0.892257	-0.000117518
SA	FOP1	0.0156522	0.794534	0.0196998	0.426957	0.892257	-0.000141444
SA	FOP3	0.0182272	0.943512	0.0193185	0.345507	0.892257	-4.20344e-05
SA	FOP2	0.0208102	1.08409	0.019196	0.278424	0.892257	6.69389e-05
SA	PFt	0.0179157	0.894919	0.0200193	0.370913	0.892257	-7.43053e-05
SA	AIP	0.0434353	2.16662	0.0200475	0.0303549	0.780554	0.00139616
SA	EC	-0.0206716	-1.00354	0.0205988	0.315696	0.892257	2.71243e-06
SA	PreS	-0.0307858	-1.53028	0.0201178	0.126069	0.850462	0.000512019
SA	H	0.0222172	1.13891	0.0195074	0.254844	0.892257	0.000113869
SA	ProS	-0.0220881	-1.10678	0.0199571	0.268492	0.892257	8.56543e-05
SA	PeEc	-0.00465233	-0.229417	0.0202789	0.818563	0.997516	-0.000363138
SA	STGa	-0.0130365	-0.685726	0.0190112	0.492947	0.924275	-0.000200323
SA	PBelt	0.0189634	0.985937	0.0192339	0.324256	0.892257	-1.04207e-05
SA	A5	-0.00657952	-0.344371	0.0191059	0.730595	0.997516	-0.000325874
SA	PHA1	-0.023328	-1.16825	0.0199683	0.242814	0.892257	0.000139446
SA	PHA3	0.0160948	0.814951	0.0197494	0.415175	0.892257	-0.00012884
SA	STSda	-0.0110448	-0.571414	0.0193289	0.567768	0.977209	-0.000253998
SA	STSdp	-0.0143413	-0.722778	0.0198419	0.469881	0.91422	-0.000177069
SA	STSvp	-0.0248667	-1.25602	0.0197981	0.209223	0.892257	0.000214744
SA	TGd	-0.0168548	-0.897294	0.0187841	0.369646	0.892257	-7.38241e-05
SA	TE1a	0.010446	0.540055	0.0193425	0.589205	0.977209	-0.000265896
SA	TE1p	-0.00535025	-0.278559	0.0192069	0.780605	0.997516	-0.000343927
SA	TE2a	0.0333009	1.72725	0.0192797	0.0842411	0.850462	0.000742561
SA	TF	0.0302919	1.59323	0.0190129	0.111231	0.850462	0.000585183
SA	TE2p	0.00594697	0.322585	0.0184354	0.747036	0.997516	-0.000340243
SA	PHT	0.0028912	0.149951	0.0192809	0.880815	0.997516	-0.000367716
SA	PH	-0.00945448	-0.502196	0.0188263	0.615572	0.995265	-0.000282286
SA	TPOJ1	-0.00381463	-0.194795	0.0195828	0.845569	0.997516	-0.00036102
SA	TPOJ2	0.00240774	0.122045	0.0197284	0.902873	0.997516	-0.000373555
SA	TPOJ3	-0.0155842	-0.785164	0.0198483	0.432429	0.892257	-0.000143859
SA	DVT	0.0193086	0.975825	0.019787	0.329242	0.892257	-1.83454e-05
SA	PGp	-0.0219381	-1.12347	0.019527	0.26134	0.892257	9.74753e-05
SA	IP2	0.0444774	2.19948	0.0202217	0.0279315	0.780554	0.00145886
SA	IP1	6.30891e-05	0.00315912	0.0199705	0.99748	0.997516	-0.000378786
SA	IP0	-0.00463273	-0.232004	0.0199683	0.816554	0.997516	-0.000356849
SA	PFop	0.0272464	1.37829	0.0197682	0.168232	0.850462	0.00033404
SA	PF	0.0210195	1.06627	0.019713	0.286399	0.892257	5.06684e-05
SA	PFm	0.0350767	1.78122	0.0196925	0.074993	0.850462	0.000814909
SA	PGi	0.013743	0.70238	0.0195663	0.482505	0.91422	-0.000190463
SA	PGs	-0.00598154	-0.307339	0.0194623	0.75861	0.997516	-0.000335649
SA	V6A	0.0127628	0.650575	0.0196177	0.515378	0.937052	-0.000216304
SA	VMV1	-0.0520524	-2.61241	0.0199251	0.00904252	0.780554	0.00220908
SA	VMV3	0.00442676	0.223713	0.0197877	0.822998	0.997516	-0.000365073
SA	PHA2	-0.00511098	-0.251948	0.0202859	0.801102	0.997516	-0.000359915
SA	V4t	-0.0183543	-0.949578	0.0193289	0.342415	0.892257	-3.69499e-05
SA	FST	-0.0011195	-0.0575016	0.019469	0.95415	0.997516	-0.000375994
SA	V3CD	-0.0105733	-0.543024	0.0194712	0.58716	0.977209	-0.000263212
SA	LO3	-0.0152549	-0.788429	0.0193485	0.430518	0.892257	-0.000141546
SA	VMV2	-0.0332941	-1.71187	0.0194489	0.0870399	0.850462	0.000733921
SA	31pd	-0.00620048	-0.314532	0.0197134	0.753142	0.997516	-0.000344591
SA	31a	-0.000942504	-0.0477861	0.0197234	0.96189	0.997516	-0.000382482
SA	VVC	0.0219811	1.1253	0.0195336	0.260567	0.892257	0.000101748
SA	25	-0.0221282	-1.15556	0.0191494	0.247969	0.892257	0.000127903
SA	s32	-0.00876715	-0.473078	0.0185322	0.636198	0.995265	-0.000294308
SA	pOFC	-0.017661	-0.922734	0.0191398	0.356231	0.892257	-5.71581e-05
SA	PoI1	0.00439873	0.231786	0.0189776	0.816722	0.997516	-0.000359192
SA	Ig	0.0293927	1.54972	0.0189665	0.121331	0.850462	0.000534994
SA	FOP5	0.0210623	1.08281	0.0194516	0.278995	0.892257	6.59894e-05
SA	p10p	-0.0270261	-1.46764	0.0184146	0.142322	0.850462	0.000439435
SA	p47r	0.00329576	0.172067	0.0191539	0.863398	0.997516	-0.000372509
SA	TGv	0.0224569	1.17211	0.0191594	0.24126	0.892257	0.000142007
SA	MBelt	0.0169628	0.870499	0.0194863	0.384108	0.892257	-9.11809e-05
SA	LBelt	0.0176552	0.909078	0.019421	0.363393	0.892257	-6.5699e-05
SA	A4	0.0111222	0.594281	0.0187155	0.552376	0.974782	-0.000237597
SA	STSva	-0.0013818	-0.0712092	0.0194047	0.943237	0.997516	-0.000374019
SA	TE1m	0.0103476	0.52852	0.0195784	0.597183	0.977209	-0.000267744
SA	PI	0.00711641	0.363397	0.019583	0.716338	0.997516	-0.00032647
SA	a32pr	-0.00712031	-0.371136	0.0191852	0.710567	0.997516	-0.000328307
SA	p24	-0.00253418	-0.13111	0.0193287	0.895699	0.997516	-0.000377806
CT	V1	0.0052023	0.26746	0.0194508	0.789137	0.964154	-0.000348766
CT	MST	-0.0453439	-2.29147	0.0197881	0.022016	0.635773	0.00162235
CT	V6	-0.0398009	-2.16911	0.018349	0.0301652	0.635773	0.00137352
CT	V2	0.00900778	0.465935	0.0193327	0.641301	0.944705	-0.000293771
CT	V3	-0.000597034	-0.0322666	0.0185031	0.974262	0.983429	-0.000361217
CT	V4	-0.000959343	-0.052391	0.0183112	0.958221	0.983429	-0.000359135
CT	V8	-0.018989	-1.01444	0.0187188	0.310469	0.821829	1.11663e-05
CT	4	-0.0150162	-0.857397	0.0175137	0.391305	0.880435	-8.71138e-05
CT	3b	-0.00865668	-0.46339	0.0186812	0.643123	0.944705	-0.000294397
CT	FEF	-0.0101729	-0.595017	0.0170968	0.551884	0.942108	-0.000226183
CT	PEF	0.0366338	1.92935	0.0189876	0.0537965	0.635773	0.00103935
CT	55b	-0.00503038	-0.286917	0.0175325	0.774199	0.964154	-0.000298154
CT	V3A	-0.0106814	-0.574424	0.018595	0.565731	0.942108	-0.000242941
CT	RSC	0.0186252	0.962873	0.0193433	0.335701	0.836713	-2.81155e-05
CT	POS2	-0.0360416	-1.94203	0.0185587	0.0522413	0.635773	0.00104003
CT	V7	-0.021011	-1.12796	0.0186274	0.259441	0.802193	9.95203e-05
CT	IPS1	-0.0339346	-1.8188	0.0186576	0.0690568	0.635773	0.000877597
CT	FFC	0.00361931	0.192578	0.018794	0.847304	0.964154	-0.000365744
CT	V3B	-0.02788	-1.44148	0.0193413	0.149571	0.751368	0.000409033
CT	LO1	-0.00411865	-0.215905	0.0190762	0.829079	0.964154	-0.000361143
CT	LO2	0.0165161	0.883589	0.018692	0.377	0.87	-7.98238e-05
CT	PIT	0.00345477	0.187007	0.018474	0.85167	0.964154	-0.000358532
CT	MT	-0.000401387	-0.0207726	0.0193229	0.983429	0.983429	-0.000379345
CT	A1	-0.0270158	-1.41801	0.0190519	0.156307	0.751368	0.00038328
CT	PSL	-0.00668741	-0.384908	0.017374	0.700337	0.955157	-0.00028083
CT	SFL	-0.00181062	-0.104842	0.01727	0.916509	0.976164	-0.000350784
CT	PCV	0.00119801	0.0639542	0.0187323	0.949012	0.983429	-0.000376227
CT	STV	-0.0126434	-0.689687	0.0183321	0.490453	0.939165	-0.000185257
CT	7Pm	-0.028637	-1.51247	0.0189339	0.130537	0.741807	0.000490479
CT	7m	0.00660869	0.345313	0.0191383	0.729887	0.964154	-0.000334456
CT	POS1	-0.0101423	-0.52593	0.0192845	0.598982	0.942108	-0.000276006
CT	23d	0.0421372	2.22396	0.0189469	0.026237	0.635773	0.0014942
CT	v23ab	-0.00493436	-0.255719	0.019296	0.798188	0.964154	-0.00035719
CT	d23ab	0.0182753	0.912412	0.0200297	0.361637	0.867928	-6.4079e-05
CT	31pv	0.00264978	0.136085	0.0194715	0.891765	0.974855	-0.000373247
CT	5m	-0.0344028	-1.84191	0.0186778	0.0656031	0.635773	0.000888322
CT	5mv	-0.0181153	-0.967193	0.0187297	0.333538	0.836713	-2.40444e-05
CT	23c	0.00857688	0.445432	0.0192552	0.656045	0.944705	-0.000305618
CT	5L	0.00869263	0.483231	0.0179886	0.628972	0.944705	-0.00026744
CT	24dd	-0.0199853	-1.07525	0.0185867	0.282364	0.802193	5.91442e-05
CT	24dv	0.000443663	0.0237942	0.0186459	0.981019	0.983429	-0.000382375
CT	7AL	0.00367582	0.20437	0.0179861	0.83808	0.964154	-0.000337472
CT	SCEF	-0.0111517	-0.593097	0.0188026	0.553168	0.942108	-0.000244756
CT	6ma	0.0172937	0.983146	0.0175901	0.325627	0.836713	-1.15513e-05
CT	7Am	-0.011087	-0.585094	0.0189491	0.558535	0.942108	-0.000246148
CT	7PL	-0.00383505	-0.203423	0.0188526	0.83882	0.964154	-0.000358106
CT	7PC	-0.0151262	-0.827524	0.0182789	0.408017	0.880612	-0.0001106
CT	LIPv	-0.0227529	-1.2027	0.0189181	0.229201	0.802193	0.000168512
CT	VIP	-0.0233106	-1.26558	0.0184189	0.205778	0.801382	0.000217544
CT	MIP	-0.0255155	-1.33591	0.0190997	0.181696	0.801382	0.00029587
CT	1	-0.0101418	-0.573132	0.0176955	0.566605	0.942108	-0.000220762
CT	2	-0.0102516	-0.552883	0.018542	0.580391	0.942108	-0.000256824
CT	3a	-0.00885905	-0.474517	0.0186696	0.635171	0.944705	-0.00029268
CT	6d	-0.00591326	-0.336918	0.0175511	0.736206	0.964154	-0.000273069
CT	6mp	0.00520895	0.294211	0.0177048	0.76862	0.964154	-0.00031741
CT	6v	0.0102059	0.587381	0.0173753	0.556999	0.942108	-0.000220313
CT	p24pr	-0.00637237	-0.33227	0.0191782	0.739712	0.964154	-0.00033516
CT	33pr	-0.00738098	-0.384951	0.0191738	0.700305	0.955157	-0.000321628
CT	a24pr	-0.00175949	-0.0890992	0.0197476	0.92901	0.977905	-0.000378228
CT	p32pr	0.0160615	0.848563	0.0189279	0.396203	0.880451	-0.000105724
CT	a24	0.00525055	0.277737	0.0189048	0.781237	0.964154	-0.000350627
CT	d32	-0.00374682	-0.200109	0.0187239	0.841411	0.964154	-0.000362008
CT	8BM	-0.0267741	-1.41484	0.0189238	0.157236	0.751368	0.000381311
CT	p32	0.0274706	1.41013	0.0194809	0.158622	0.751368	0.000376761
CT	10r	0.0240396	1.24268	0.019345	0.214099	0.801382	0.000201942
CT	47m	0.0474836	2.51829	0.0188555	0.0118525	0.635773	0.00203163
CT	8Av	-0.0113004	-0.66402	0.0170181	0.506737	0.942108	-0.000184942
CT	8Ad	0.00216201	0.120055	0.0180085	0.904449	0.974855	-0.000367458
CT	9m	0.0168564	0.892308	0.0188908	0.372311	0.87	-7.68994e-05
CT	8BL	0.01374	0.785886	0.0174835	0.432006	0.904422	-0.000134047
CT	9p	-0.000647729	-0.0359473	0.0180188	0.971327	0.983429	-0.000356431
CT	10d	0.0342689	1.83762	0.0186486	0.0662334	0.635773	0.000888763
CT	8C	-0.0224207	-1.19733	0.0187257	0.231289	0.802193	0.000161473
CT	44	-0.0340546	-1.83452	0.0185633	0.0666919	0.635773	0.000894906
CT	45	0.00489868	0.266042	0.0184132	0.790228	0.964154	-0.000348398
CT	47l	0.00897128	0.479896	0.0186942	0.631342	0.944705	-0.0002913
CT	a47r	0.00479707	0.265924	0.0180393	0.790319	0.964154	-0.000346468
CT	6r	-0.0192893	-1.0235	0.0188465	0.306169	0.821829	1.78984e-05
CT	IFJa	-0.022198	-1.13814	0.0195037	0.255165	0.802193	0.000112416
CT	IFJp	-0.0124003	-0.640071	0.0193733	0.522183	0.942108	-0.000225561
CT	IFSp	0.0207692	1.11833	0.0185716	0.263528	0.802193	9.41407e-05
CT	IFSa	-0.0064251	-0.346195	0.0185592	0.729224	0.964154	-0.000331684
CT	p9-46v	-0.0022976	-0.124447	0.0184625	0.900971	0.974855	-0.000361629
CT	46	-0.0228875	-1.2647	0.0180972	0.206093	0.801382	0.000215286
CT	a9-46v	-0.00479744	-0.264429	0.0181426	0.79147	0.964154	-0.000347979
CT	9-46d	0.010107	0.555535	0.0181932	0.578577	0.942108	-0.000256487
CT	9a	0.0332781	1.83691	0.0181163	0.0663369	0.635773	0.000853706
CT	10v	0.0112279	0.582546	0.0192738	0.560249	0.942108	-0.000250188
CT	a10p	0.0311653	1.64428	0.0189538	0.10024	0.727531	0.000646298
CT	10pp	0.00977786	0.521731	0.0187412	0.601902	0.942108	-0.000276973
CT	11l	0.0209716	1.11105	0.0188755	0.266651	0.802193	8.87622e-05
CT	13l	0.0101131	0.533232	0.0189656	0.593918	0.942108	-0.000270199
CT	OFC	0.0131028	0.695313	0.0188445	0.486921	0.939165	-0.000195307
CT	47s	-0.0111186	-0.604398	0.0183962	0.545632	0.942108	-0.000234684
CT	LIPd	-0.0242674	-1.30016	0.0186648	0.19366	0.801382	0.000261773
CT	6a	-0.0267178	-1.49133	0.0179155	0.135998	0.741807	0.000460362
CT	i6-8	0.0317986	1.76133	0.0180537	0.0782999	0.640635	0.00073239
CT	s6-8	0.00691666	0.391944	0.0176471	0.695132	0.955157	-0.000301867
CT	43	-0.020948	-1.11175	0.0188423	0.266347	0.802193	8.96549e-05
CT	OP4	-0.0422883	-2.27392	0.0185971	0.023052	0.635773	0.00158879
CT	OP1	-0.0535297	-2.78918	0.0191919	0.00532275	0.635773	0.00257555
CT	OP2-3	-0.0347163	-1.81322	0.0191462	0.0699137	0.635773	0.000867604
CT	52	-0.0418247	-2.14196	0.0195264	0.0322898	0.635773	0.00136405
CT	RI	-0.0295751	-1.54636	0.0191256	0.122139	0.732831	0.000525095
CT	PFcm	-0.0292655	-1.5543	0.0188288	0.120236	0.732831	0.00052938
CT	PoI2	-0.0206595	-1.06449	0.0194078	0.287204	0.802193	5.10926e-05
CT	TA2	0.0023653	0.122717	0.0192744	0.902341	0.974855	-0.000374315
CT	FOP4	-0.0335404	-1.78626	0.0187769	0.0741736	0.635773	0.000829004
CT	MI	-0.0100324	-0.54311	0.0184722	0.587101	0.942108	-0.000268968
CT	Pir	-0.0197923	-1.04513	0.0189376	0.296059	0.807433	3.45246e-05
CT	AVI	-0.00321841	-0.170651	0.0188597	0.864512	0.972576	-0.000365264
CT	AAIC	0.0292611	1.56373	0.0187124	0.118003	0.732831	0.00053879
CT	FOP1	-0.024501	-1.30148	0.0188255	0.193211	0.801382	0.000264437
CT	FOP3	0.0123285	0.64774	0.019033	0.51721	0.942108	-0.000220871
CT	FOP2	-0.0157041	-0.822352	0.0190966	0.410952	0.880612	-0.000123096
CT	PFt	-0.00402369	-0.220173	0.0182751	0.825753	0.964154	-0.000353278
CT	AIP	-0.00181811	-0.0948762	0.0191629	0.92442	0.977905	-0.000374631
CT	EC	0.0214392	1.0933	0.0196096	0.274362	0.802193	7.42436e-05
CT	PreS	0.013846	0.736085	0.0188104	0.461746	0.933413	-0.000174024
CT	H	-0.00114407	-0.0585528	0.019539	0.953313	0.983429	-0.000376807
CT	ProS	0.00936821	0.479792	0.0195256	0.631416	0.944705	-0.000292562
CT	PeEc	-0.0168451	-0.897142	0.0187764	0.369726	0.87	-7.30127e-05
CT	STGa	0.00278895	0.147601	0.0188952	0.882669	0.974855	-0.000360777
CT	PBelt	-0.0135664	-0.71192	0.0190561	0.476578	0.933413	-0.000187208
CT	A5	-0.00296309	-0.160306	0.0184839	0.872652	0.974855	-0.000352464
CT	PHA1	-0.0149818	-0.783717	0.0191164	0.433278	0.904422	-0.000147847
CT	PHA3	-0.006367	-0.334374	0.0190416	0.738124	0.964154	-0.000337947
CT	STSda	-0.0252404	-1.29722	0.0194573	0.194672	0.801382	0.000261229
CT	STSdp	-0.000483081	-0.0252291	0.0191478	0.979874	0.983429	-0.000373321
CT	STSvp	-0.00467245	-0.242452	0.0192717	0.808449	0.964154	-0.000354402
CT	TGd	0.010049	0.555112	0.0181026	0.578866	0.942108	-0.000242411
CT	TE1a	-0.00731857	-0.412326	0.0177495	0.680135	0.955157	-0.000294127
CT	TE1p	-0.0356044	-1.97203	0.0180547	0.0487124	0.635773	0.000987268
CT	TE2a	-0.0271966	-1.49666	0.0181716	0.134604	0.741807	0.000447421
CT	TF	-0.00414432	-0.224231	0.0184824	0.822595	0.964154	-0.00036196
CT	TE2p	0.0259599	1.42648	0.0181986	0.15385	0.751368	0.000393876
CT	PHT	0.0205966	1.12954	0.0182344	0.258773	0.802193	9.83697e-05
CT	PH	-0.0127081	-0.664779	0.0191162	0.506251	0.942108	-0.000212941
CT	TPOJ1	-0.0137009	-0.711114	0.0192669	0.477078	0.933413	-0.000186634
CT	TPOJ2	-0.00109097	-0.0569582	0.0191539	0.954583	0.983429	-0.000376301
CT	TPOJ3	0.00419912	0.218775	0.0191938	0.826843	0.964154	-0.000363774
CT	DVT	-0.0309391	-1.64039	0.0188609	0.101046	0.727531	0.000640293
CT	PGp	-0.0204852	-1.15066	0.0178031	0.24998	0.802193	0.000114104
CT	IP2	-0.0150963	-0.83481	0.0180835	0.403901	0.880612	-0.000114028
CT	IP1	-0.022854	-1.23175	0.0185541	0.218154	0.801382	0.000190297
CT	IP0	-0.0243269	-1.257	0.0193532	0.208868	0.801382	0.000219837
CT	PFop	-0.0193298	-1.05904	0.0182522	0.289681	0.802193	4.43817e-05
CT	PF	-0.00761073	-0.449166	0.0169441	0.653349	0.944705	-0.00025069
CT	PFm	0.00187567	0.111464	0.0168276	0.911257	0.976164	-0.000318753
CT	PGi	-0.0228969	-1.24133	0.0184454	0.214596	0.801382	0.000200346
CT	PGs	-0.0366306	-2.13119	0.0171879	0.0331676	0.635773	0.00118411
CT	V6A	-0.0198538	-1.07358	0.0184931	0.283111	0.802193	5.41963e-05
CT	VMV1	-0.0104995	-0.541643	0.0193845	0.588111	0.942108	-0.00026849
CT	VMV3	0.00831309	0.424651	0.0195763	0.671126	0.955157	-0.000311129
CT	PHA2	-0.00491221	-0.264634	0.0185623	0.791312	0.964154	-0.000355566
CT	V4t	0.0178476	0.955659	0.0186757	0.339334	0.836713	-3.23142e-05
CT	FST	0.0150701	0.777157	0.0193913	0.437137	0.904422	-0.000152113
CT	V3CD	0.00256295	0.130996	0.0195652	0.895789	0.974855	-0.000364582
CT	LO3	0.0101753	0.54987	0.0185049	0.582456	0.942108	-0.000262201
CT	VMV2	-0.0171043	-0.867723	0.0197118	0.385626	0.878643	-9.40839e-05
CT	31pd	-0.031135	-1.61054	0.0193321	0.107403	0.732831	0.000606146
CT	31a	-0.0176994	-0.938689	0.0188555	0.347978	0.846433	-4.54027e-05
CT	VVC	-0.0243235	-1.2568	0.0193535	0.20894	0.801382	0.000221505
CT	25	0.0350834	1.80793	0.0194053	0.0707327	0.635773	0.000862783
CT	s32	0.0393349	2.05996	0.019095	0.0395022	0.635773	0.00121141
CT	pOFC	0.00817562	0.447614	0.0182649	0.654469	0.944705	-0.000305851
CT	PoI1	-0.00955197	-0.494226	0.0193271	0.621188	0.944705	-0.000286699
CT	Ig	-0.0300204	-1.55322	0.0193279	0.120493	0.732831	0.000536576
CT	FOP5	-0.00458538	-0.245355	0.0186888	0.806201	0.964154	-0.000353556
CT	p10p	0.0136446	0.720662	0.0189335	0.471182	0.933413	-0.000183469
CT	p47r	-0.0075013	-0.397195	0.0188857	0.691256	0.955157	-0.000322462
CT	TGv	-0.0143234	-0.759564	0.0188574	0.447584	0.915513	-0.000153815
CT	MBelt	-0.0310726	-1.65529	0.0187717	0.0979868	0.727531	0.000661159
CT	LBelt	-0.0205933	-1.08368	0.0190032	0.278609	0.802193	6.67322e-05
CT	A4	-0.00531928	-0.292691	0.0181737	0.769782	0.964154	-0.000331803
CT	STSva	-0.00624358	-0.329355	0.018957	0.741914	0.964154	-0.000336285
CT	TE1m	-0.0331957	-1.79309	0.0185131	0.0730747	0.635773	0.000780717
CT	PI	-0.022268	-1.15556	0.0192703	0.247967	0.802193	0.00012661
CT	a32pr	0.00728307	0.384758	0.018929	0.700448	0.955157	-0.000322643
CT	p24	0.0180066	0.957554	0.0188048	0.338377	0.836713	-3.13996e-05
MC	V1	-0.0135889	-0.773136	0.0175764	0.439512	0.949087	-0.000124084
MC	MST	0.0131979	0.665774	0.0198234	0.505615	0.949087	-0.00021122
MC	V6	-0.0219395	-1.15976	0.0189172	0.246251	0.922203	0.000129268
MC	V2	-0.0137081	-0.756174	0.0181282	0.449614	0.949087	-0.00014411
MC	V3	-0.0295719	-1.57559	0.0187688	0.115243	0.870707	0.000510749
MC	V4	0.0135504	0.730007	0.0185619	0.465452	0.949087	-0.000167213
MC	V8	-0.0241868	-1.24388	0.0194446	0.213656	0.894372	0.000205557
MC	4	-0.0177696	-1.08808	0.0163312	0.276661	0.922203	5.11311e-05
MC	3b	-0.00879297	-0.472761	0.0185992	0.636424	0.949087	-0.000265541
MC	FEF	-0.000229289	-0.0126182	0.0181713	0.989933	0.995464	-0.000346762
MC	PEF	0.00674709	0.343337	0.0196515	0.731373	0.949087	-0.000334244
MC	55b	-0.029489	-1.62341	0.0181648	0.104623	0.870707	0.00055655
MC	V3A	0.00628403	0.331021	0.0189838	0.740656	0.949087	-0.000327843
MC	RSC	-0.0372985	-2.0032	0.0186194	0.0452592	0.870707	0.00107221
MC	POS2	-0.0266874	-1.42928	0.0186719	0.153045	0.870707	0.00037067
MC	V7	0.00978874	0.508992	0.0192316	0.610801	0.949087	-0.000274335
MC	IPS1	-0.0225707	-1.16456	0.0193813	0.244306	0.922203	0.000134491
MC	FFC	0.00992853	0.542665	0.0182959	0.587407	0.949087	-0.000242583
MC	V3B	-0.0195547	-1.00448	0.0194675	0.31524	0.945719	3.44149e-06
MC	LO1	-0.018294	-0.957355	0.0191089	0.338478	0.949087	-3.11455e-05
MC	LO2	-0.0110193	-0.579108	0.0190281	0.562567	0.949087	-0.000246468
MC	PIT	0.00573855	0.30696	0.0186948	0.758898	0.949087	-0.000334725
MC	MT	-0.0269521	-1.41533	0.019043	0.157092	0.870707	0.000375671
MC	A1	-0.0259729	-1.41574	0.0183459	0.156972	0.870707	0.000371328
MC	PSL	0.00835069	0.460796	0.0181223	0.644983	0.949087	-0.000272506
MC	SFL	0.018572	1.02552	0.0181098	0.305213	0.931159	1.70895e-05
MC	PCV	0.0316017	1.66321	0.0190004	0.0963911	0.870707	0.000636806
MC	STV	-0.0237056	-1.26639	0.0187189	0.205485	0.894372	0.000213087
MC	7Pm	-0.00731163	-0.381832	0.0191488	0.702617	0.949087	-0.000319788
MC	7m	-0.000365638	-0.0199679	0.0183113	0.984071	0.995127	-0.000345954
MC	POS1	0.00432381	0.228613	0.0189132	0.819188	0.971977	-0.000350618
MC	23d	0.00312086	0.168457	0.0185262	0.866237	0.971977	-0.000354755
MC	v23ab	-0.025677	-1.37483	0.0186766	0.169304	0.870707	0.000309426
MC	d23ab	-0.0131984	-0.696018	0.0189628	0.48648	0.949087	-0.000187798
MC	31pv	0.0232575	1.21016	0.0192186	0.226329	0.922203	0.000176334
MC	5m	0.0094938	0.514038	0.0184691	0.607269	0.949087	-0.000266806
MC	5mv	-0.0155161	-0.79743	0.0194577	0.425275	0.949087	-0.000136227
MC	23c	-0.00998265	-0.522165	0.0191178	0.6016	0.949087	-0.0002709
MC	5L	-0.00676936	-0.374306	0.0180851	0.708207	0.949087	-0.000288572
MC	24dd	-0.00264184	-0.138246	0.0191097	0.890056	0.97476	-0.000350523
MC	24dv	0.00671698	0.344028	0.0195245	0.730853	0.949087	-0.000337038
MC	7AL	0.0184132	0.975408	0.0188774	0.329449	0.949087	-1.78288e-05
MC	SCEF	-0.0292308	-1.54518	0.0189174	0.122425	0.870707	0.000492171
MC	6ma	-0.00240745	-0.133666	0.0180109	0.893677	0.97476	-0.000312271
MC	7Am	0.00574785	0.306	0.0187838	0.759629	0.949087	-0.000328264
MC	7PL	0.00930758	0.496718	0.0187381	0.61943	0.949087	-0.000275176
MC	7PC	-0.0203891	-1.09258	0.0186615	0.274682	0.922203	6.85534e-05
MC	LIPv	0.000659493	0.0344653	0.019135	0.972509	0.995127	-0.000371523
MC	VIP	-0.000868285	-0.0457483	0.0189796	0.963514	0.995127	-0.000364316
MC	MIP	-1.15163e-05	-0.000602258	0.0191219	0.99952	0.99952	-0.000370761
MC	1	-0.00616807	-0.339885	0.0181475	0.733971	0.949087	-0.000298504
MC	2	-0.00735791	-0.39108	0.0188144	0.695771	0.949087	-0.000307079
MC	3a	-0.00318443	-0.167619	0.018998	0.866896	0.971977	-0.000370458
MC	6d	0.00110214	0.0606328	0.0181774	0.951656	0.995127	-0.000314846
MC	6mp	-0.0347405	-1.92891	0.0180105	0.0538511	0.870707	0.000865328
MC	6v	-0.00760049	-0.413243	0.0183923	0.679463	0.949087	-0.000283817
MC	p24pr	-0.0108112	-0.564638	0.0191471	0.572369	0.949087	-0.000252016
MC	33pr	-0.00999706	-0.517393	0.019322	0.604926	0.949087	-0.000277748
MC	a24pr	-0.0302496	-1.54372	0.0195953	0.122779	0.870707	0.000520704
MC	p32pr	0.000816962	0.0430031	0.0189977	0.965702	0.995127	-0.000378556
MC	a24	-0.0134923	-0.71304	0.0189222	0.475885	0.949087	-0.000180725
MC	d32	-0.0110204	-0.579974	0.0190015	0.561983	0.949087	-0.000246599
MC	8BM	-0.0100828	-0.538299	0.0187308	0.590417	0.949087	-0.000255139
MC	p32	0.0146635	0.770308	0.0190359	0.441187	0.949087	-0.000153046
MC	10r	0.0112646	0.579179	0.0194492	0.562518	0.949087	-0.000248933
MC	47m	-0.0133881	-0.702434	0.0190596	0.482472	0.949087	-0.000193183
MC	8Av	-0.036701	-2.05002	0.0179028	0.0404629	0.870707	0.000996322
MC	8Ad	-0.0241258	-1.28186	0.0188209	0.200007	0.894372	0.000230041
MC	9m	-0.0254522	-1.37774	0.0184738	0.168402	0.870707	0.000304471
MC	8BL	-0.012354	-0.692737	0.0178336	0.488537	0.949087	-0.000163991
MC	9p	-0.0339358	-1.80487	0.0188024	0.0712112	0.870707	0.00077459
MC	10d	0.000966124	0.0529693	0.0182393	0.95776	0.995127	-0.000353607
MC	8C	-0.00663062	-0.349534	0.0189699	0.726717	0.949087	-0.000314699
MC	44	-0.0109848	-0.58202	0.0188735	0.560604	0.949087	-0.000238741
MC	45	0.00769669	0.40862	0.0188358	0.682852	0.949087	-0.000303063
MC	47l	0.000504613	0.0271467	0.0185883	0.978345	0.995127	-0.000348316
MC	a47r	0.026471	1.42855	0.01853	0.153254	0.870707	0.000361476
MC	6r	-0.00604629	-0.319874	0.0189021	0.74909	0.949087	-0.000326774
MC	IFJa	-0.071824	-3.63756	0.0197451	0.000280593	0.0505067	0.00464344
MC	IFJp	-0.0173517	-0.911936	0.0190273	0.361887	0.949087	-6.43126e-05
MC	IFSp	0.0105568	0.565131	0.0186802	0.572034	0.949087	-0.0002542
MC	IFSa	0.0116921	0.620955	0.0188293	0.534684	0.949087	-0.000227516
MC	p9-46v	-0.00529798	-0.285756	0.0185402	0.775087	0.949087	-0.000318239
MC	46	-0.0275506	-1.49843	0.0183863	0.134143	0.870707	0.000430782
MC	a9-46v	-0.0139994	-0.754913	0.0185444	0.45037	0.949087	-0.000152598
MC	9-46d	-0.0140102	-0.777356	0.0180229	0.437019	0.949087	-0.000135944
MC	9a	-0.0297607	-1.64716	0.0180679	0.0996471	0.870707	0.000580512
MC	10v	-0.0263544	-1.41751	0.0185921	0.156455	0.870707	0.000365803
MC	a10p	0.00283029	0.151648	0.0186635	0.879476	0.97476	-0.000357306
MC	10pp	-0.00631111	-0.334031	0.0188938	0.738383	0.949087	-0.000323447
MC	11l	0.00615031	0.322039	0.019098	0.747449	0.949087	-0.000331068
MC	13l	-0.0369447	-2.0237	0.018256	0.0431032	0.870707	0.00110523
MC	OFC	-0.00830567	-0.471317	0.0176222	0.637454	0.949087	-0.000247907
MC	47s	-0.0176317	-0.976324	0.0180593	0.328995	0.949087	-1.53168e-05
MC	LIPd	-0.0273006	-1.40283	0.0194611	0.160787	0.870707	0.000367061
MC	6a	-0.0113129	-0.596996	0.0189497	0.550562	0.949087	-0.000238363
MC	i6-8	-0.0158727	-0.860977	0.0184357	0.389331	0.949087	-8.86853e-05
MC	s6-8	-0.0123877	-0.659355	0.0187877	0.509726	0.949087	-0.000196566
MC	43	-0.0345288	-1.81526	0.0190214	0.0695992	0.870707	0.000856351
MC	OP4	-0.0372463	-1.95705	0.0190319	0.050449	0.870707	0.00105191
MC	OP1	0.00560016	0.28738	0.0194869	0.773844	0.949087	-0.000346531
MC	OP2-3	0.0120601	0.629237	0.0191663	0.529249	0.949087	-0.00023175
MC	52	0.0241117	1.34165	0.0179717	0.179828	0.894372	0.000305613
MC	RI	-0.00250973	-0.127006	0.0197607	0.898945	0.97476	-0.000377861
MC	PFcm	0.00321791	0.164463	0.0195662	0.86938	0.971977	-0.000366498
MC	PoI2	-0.00313136	-0.173584	0.0180394	0.862206	0.971977	-0.000333276
MC	TA2	-0.00381887	-0.19856	0.0192328	0.842622	0.971977	-0.000359542
MC	FOP4	-0.0122686	-0.629363	0.0194937	0.529167	0.949087	-0.000229192
MC	MI	-0.0179834	-0.939147	0.0191486	0.347743	0.949087	-4.47625e-05
MC	Pir	-0.000433602	-0.0237499	0.018257	0.981054	0.995127	-0.000336341
MC	AVI	-0.0332219	-1.71529	0.0193681	0.0864108	0.870707	0.000729966
MC	AAIC	-0.0208707	-1.1635	0.0179379	0.244734	0.922203	0.000126437
MC	FOP1	0.0211774	1.11096	0.0190623	0.26669	0.922203	8.82122e-05
MC	FOP3	-0.00101896	-0.0525945	0.019374	0.958059	0.995127	-0.000382775
MC	FOP2	0.0197824	1.03382	0.0191353	0.301318	0.931159	2.64085e-05
MC	PFt	0.04746	2.51996	0.0188336	0.0117963	0.493444	0.00199813
MC	AIP	-0.0213095	-1.11206	0.0191622	0.266217	0.922203	8.99013e-05
MC	EC	-0.00523816	-0.272161	0.0192465	0.78552	0.955362	-0.000324165
MC	PreS	-0.0306448	-1.61196	0.0190108	0.107092	0.870707	0.000586687
MC	H	0.0106513	0.534196	0.019939	0.593252	0.949087	-0.000269397
MC	ProS	-0.021631	-1.13332	0.0190865	0.257185	0.922203	0.000109597
MC	PeEc	-0.0151108	-0.807297	0.0187177	0.419569	0.949087	-0.000123032
MC	STGa	0.014094	0.760931	0.018522	0.446767	0.949087	-0.0001443
MC	PBelt	-0.00739957	-0.377307	0.0196115	0.705976	0.949087	-0.000325784
MC	A5	0.00789235	0.435808	0.0181097	0.663012	0.949087	-0.000279327
MC	PHA1	-0.00777503	-0.404704	0.0192116	0.685729	0.949087	-0.000320389
MC	PHA3	0.00398877	0.20924	0.0190631	0.834277	0.971977	-0.000364603
MC	STSda	0.0158412	0.822912	0.0192502	0.410633	0.949087	-0.000121048
MC	STSdp	-0.017526	-0.900427	0.0194641	0.367977	0.949087	-7.23629e-05
MC	STSvp	-0.0123635	-0.64973	0.0190287	0.515924	0.949087	-0.000218221
MC	TGd	-0.00801323	-0.458177	0.0174894	0.646864	0.949087	-0.000243629
MC	TE1a	0.0208503	1.14218	0.0182549	0.253485	0.922203	0.000101899
MC	TE1p	0.0233875	1.28199	0.0182431	0.19996	0.894372	0.000217299
MC	TE2a	0.00261893	0.145493	0.0180004	0.884333	0.97476	-0.000337565
MC	TF	0.0163875	0.852036	0.0192333	0.394273	0.949087	-0.000101256
MC	TE2p	0.0484409	2.49039	0.0194511	0.0128224	0.493444	0.00195546
MC	PHT	-0.00382785	-0.205199	0.0186544	0.837433	0.971977	-0.000347521
MC	PH	-0.00949036	-0.50432	0.0188181	0.614079	0.949087	-0.000277096
MC	TPOJ1	-0.0232684	-1.25971	0.0184712	0.207887	0.894372	0.000216598
MC	TPOJ2	0.0467752	2.46654	0.0189639	0.0137068	0.493444	0.00188103
MC	TPOJ3	0.00556571	0.296487	0.0187722	0.766882	0.949087	-0.00034263
MC	DVT	0.0168586	0.877845	0.0192046	0.380109	0.949087	-8.5918e-05
MC	PGp	-0.0275842	-1.50748	0.0182982	0.131809	0.870707	0.000445253
MC	IP2	0.00365998	0.188568	0.0194093	0.850446	0.971977	-0.000362384
MC	IP1	-0.00915876	-0.477381	0.0191855	0.633131	0.949087	-0.000283875
MC	IP0	0.00955292	0.496466	0.0192418	0.619608	0.949087	-0.000287772
MC	PFop	0.00628909	0.335361	0.0187532	0.73738	0.949087	-0.000325429
MC	PF	0.0164081	0.944419	0.0173737	0.345043	0.949087	-3.4297e-05
MC	PFm	0.000771424	0.0433928	0.0177777	0.965392	0.995127	-0.00032732
MC	PGi	-0.00385706	-0.201905	0.0191033	0.840007	0.971977	-0.000353504
MC	PGs	-0.033029	-1.83969	0.0179535	0.0659273	0.870707	0.000788873
MC	V6A	0.0213911	1.13819	0.0187939	0.255145	0.922203	0.000107763
MC	VMV1	-0.0204481	-1.04555	0.0195573	0.295866	0.931159	3.55248e-05
MC	VMV3	0.0244333	1.27786	0.0191206	0.201414	0.894372	0.000237134
MC	PHA2	-0.00848425	-0.491742	0.0172535	0.622943	0.949087	-0.000283625
MC	V4t	0.00449162	0.24007	0.0187097	0.810295	0.971977	-0.000345771
MC	FST	-0.00128189	-0.0678538	0.018892	0.945907	0.995127	-0.000379354
MC	V3CD	-0.00625073	-0.330116	0.018935	0.741339	0.949087	-0.000334308
MC	LO3	0.00653384	0.340025	0.0192158	0.733866	0.949087	-0.000333041
MC	VMV2	0.0132499	0.686295	0.0193064	0.492588	0.949087	-0.000201175
MC	31pd	-0.0456817	-2.36565	0.0193104	0.0180716	0.542147	0.00172313
MC	31a	0.00998362	0.53201	0.0187658	0.594765	0.949087	-0.000258228
MC	VVC	-0.0150501	-0.838364	0.0179518	0.401903	0.949087	-9.98855e-05
MC	25	-0.00630324	-0.328949	0.0191617	0.74222	0.949087	-0.000335511
MC	s32	0.0298507	1.53332	0.019468	0.125318	0.870707	0.000517642
MC	pOFC	0.0031804	0.167546	0.0189823	0.866954	0.971977	-0.000333739
MC	PoI1	-0.0293742	-1.5956	0.0184094	0.110699	0.870707	0.000562924
MC	Ig	0.0153992	0.777424	0.019808	0.43698	0.949087	-0.000151247
MC	FOP5	0.00419349	0.216819	0.019341	0.828367	0.971977	-0.00036333
MC	p10p	-0.00965329	-0.512955	0.018819	0.608026	0.949087	-0.000269489
MC	p47r	-0.0121475	-0.637743	0.0190476	0.523697	0.949087	-0.000221677
MC	TGv	-0.00175174	-0.0992713	0.0176459	0.920931	0.99262	-0.000309931
MC	MBelt	-0.0205706	-1.07056	0.0192148	0.284468	0.930987	5.51501e-05
MC	LBelt	-0.024311	-1.25653	0.0193477	0.209036	0.894372	0.000223111
MC	A4	-0.0132643	-0.717288	0.0184924	0.473261	0.949087	-0.000165985
MC	STSva	0.0291943	1.50117	0.0194477	0.133434	0.870707	0.000475574
MC	TE1m	0.00966956	0.518712	0.0186415	0.604006	0.949087	-0.000251968
MC	PI	0.0478809	2.55841	0.0187151	0.0105717	0.493444	0.00206201
MC	a32pr	0.0198303	1.03882	0.0190892	0.298983	0.931159	3.01618e-05
MC	p24	-0.0180476	-0.929722	0.0194118	0.352601	0.949087	-4.99347e-05
ICVF	V1	-0.0292111	-1.62159	0.0180138	0.105013	0.190932	0.00059837
ICVF	MST	-0.0197637	-1.05361	0.018758	0.292158	0.420707	4.07243e-05
ICVF	V6	-0.00647288	-0.350135	0.0184868	0.726266	0.782802	-0.000332787
ICVF	V2	-0.0349838	-1.93512	0.0180784	0.0530848	0.149867	0.000980286
ICVF	V3	-0.0617332	-3.31923	0.0185987	0.000915178	0.0569574	0.00354233
ICVF	V4	-0.063389	-3.30895	0.0191568	0.00094929	0.0569574	0.00361256
ICVF	V8	-0.0449906	-2.30257	0.0195393	0.0213821	0.106911	0.00159328
ICVF	4	-0.0340992	-1.91442	0.0178118	0.0556766	0.151845	0.00093676
ICVF	3b	-0.00925366	-0.513742	0.0180123	0.607476	0.692062	-0.000274924
ICVF	FEF	-0.029622	-1.79411	0.0165107	0.0729122	0.168259	0.000819035
ICVF	PEF	-0.0125614	-0.696165	0.0180437	0.486388	0.5798	-0.000192086
ICVF	55b	-0.0211119	-1.41902	0.0148778	0.156012	0.257635	0.000370722
ICVF	V3A	-0.0462287	-2.61148	0.0177021	0.00906724	0.0794834	0.00212395
ICVF	RSC	0.00359513	0.201829	0.0178127	0.840066	0.869034	-0.00034636
ICVF	POS2	-0.0475533	-2.57235	0.0184863	0.0101562	0.0794834	0.00201313
ICVF	V7	-0.0151983	-0.830057	0.0183099	0.406583	0.515387	-0.00011489
ICVF	IPS1	-0.00957618	-0.490514	0.0195228	0.623812	0.697429	-0.000288535
ICVF	FFC	-0.0406282	-2.2249	0.0182607	0.0261737	0.107227	0.00144063
ICVF	V3B	-0.00291078	-0.151981	0.0191523	0.879214	0.902616	-0.000372908
ICVF	LO1	-0.0160592	-0.85367	0.018812	0.393367	0.502171	-0.000101419
ICVF	LO2	-0.0310858	-1.78574	0.0174078	0.0742591	0.168294	0.000816445
ICVF	PIT	-0.02844	-1.59082	0.0178775	0.111772	0.20119	0.000562483
ICVF	MT	-0.0183606	-0.981027	0.0187157	0.326671	0.448437	-1.36999e-05
ICVF	A1	0.0132725	0.707311	0.0187648	0.479437	0.577913	-0.000186356
ICVF	PSL	-0.0186151	-1.12901	0.016488	0.258998	0.379021	9.77164e-05
ICVF	SFL	-0.0288449	-2.15795	0.0133668	0.0310238	0.116339	0.00135461
ICVF	PCV	-0.0713007	-3.8633	0.0184559	0.000114607	0.0206293	0.00509292
ICVF	STV	-0.0482857	-2.62951	0.018363	0.00860136	0.0794834	0.00207891
ICVF	7Pm	-0.00980099	-0.631279	0.0155256	0.527914	0.625161	-0.000220806
ICVF	7m	-0.0545164	-2.85314	0.0191075	0.00436328	0.0713992	0.00260185
ICVF	POS1	-0.039334	-2.06116	0.0190834	0.0393872	0.126602	0.00119784
ICVF	23d	-0.0330378	-1.85518	0.0178084	0.0636836	0.160451	0.000895879
ICVF	v23ab	-0.000375957	-0.0205317	0.018311	0.983621	0.983621	-0.000365704
ICVF	d23ab	-0.0507074	-2.65168	0.0191228	0.00805811	0.0794834	0.00218661
ICVF	31pv	-0.0319194	-1.72629	0.0184901	0.0844138	0.174656	0.000731801
ICVF	5m	-0.0277745	-1.52362	0.0182292	0.127725	0.223107	0.000490854
ICVF	5mv	-0.0388326	-2.14287	0.0181217	0.0322162	0.118273	0.00133148
ICVF	23c	-0.0422347	-2.25075	0.0187647	0.0244847	0.107227	0.00152594
ICVF	5L	-0.0362773	-2.64439	0.0137186	0.00823334	0.0794834	0.00223952
ICVF	24dd	-0.0178105	-0.976609	0.0182371	0.328854	0.448437	-1.68053e-05
ICVF	24dv	-0.0102666	-0.603895	0.0170006	0.545966	0.642313	-0.000234407
ICVF	7AL	-0.029828	-2.24153	0.013307	0.0250766	0.107227	0.00147917
ICVF	SCEF	-0.0157443	-0.99069	0.0158923	0.321929	0.448437	-6.76208e-06
ICVF	6ma	-0.0288171	-2.22435	0.0129553	0.0262112	0.107227	0.0014731
ICVF	7Am	-0.0319456	-2.28904	0.0139559	0.0221571	0.107227	0.00154665
ICVF	7PL	-0.0263242	-1.80396	0.0145924	0.0713531	0.1668	0.000824962
ICVF	7PC	-0.0313645	-2.36901	0.0132395	0.0179088	0.102061	0.00170772
ICVF	LIPv	-0.0299347	-1.66932	0.0179323	0.095175	0.182837	0.000658431
ICVF	VIP	-0.0244555	-1.7417	0.0140412	0.0816796	0.174398	0.000758669
ICVF	MIP	-0.0430899	-2.22503	0.019366	0.0261647	0.107227	0.00147309
ICVF	1	-0.0279131	-2.09189	0.0133435	0.0365457	0.124118	0.00125189
ICVF	2	-0.0372099	-1.9989	0.0186152	0.0457232	0.139495	0.00109938
ICVF	3a	-0.0243562	-1.27736	0.0190676	0.201589	0.307509	0.000234981
ICVF	6d	-0.0309675	-2.25842	0.013712	0.0240028	0.107227	0.00152066
ICVF	6mp	-0.0261816	-1.68646	0.0155246	0.0918284	0.182837	0.000681021
ICVF	6v	-0.0227376	-1.66997	0.0136155	0.0950459	0.182837	0.000657091
ICVF	p24pr	-0.0346301	-1.84167	0.0188036	0.065637	0.160451	0.000875549
ICVF	33pr	-0.0172827	-1.0386	0.0166404	0.299088	0.427268	2.86141e-05
ICVF	a24pr	-0.0301217	-1.77107	0.0170076	0.0766671	0.168294	0.000778803
ICVF	p32pr	-0.00888076	-0.501593	0.0177051	0.615997	0.692996	-0.000273912
ICVF	a24	-0.017973	-0.99437	0.0180747	0.320136	0.448437	-4.03019e-06
ICVF	d32	-0.0166991	-0.955769	0.0174719	0.339278	0.452595	-3.17852e-05
ICVF	8BM	-0.00372422	-0.232832	0.0159953	0.81591	0.853859	-0.000337271
ICVF	p32	-0.030899	-1.82714	0.0169111	0.0677937	0.162705	0.00087435
ICVF	10r	-0.026791	-1.62777	0.0164588	0.103696	0.190462	0.000615167
ICVF	47m	-0.0223984	-1.23388	0.0181527	0.217358	0.328777	0.000192198
ICVF	8Av	-0.0331339	-2.52663	0.0131139	0.0115757	0.0868174	0.00200015
ICVF	8Ad	-0.0299675	-1.80887	0.016567	0.0705876	0.1668	0.000818659
ICVF	9m	-0.004884	-0.340994	0.0143228	0.733136	0.785503	-0.000325267
ICVF	8BL	-0.028999	-2.31538	0.0125246	0.0206703	0.106304	0.00160708
ICVF	9p	-0.0268896	-1.94591	0.0138185	0.0517734	0.149867	0.00100542
ICVF	10d	-0.0128899	-0.955437	0.0134911	0.339446	0.452595	-3.24341e-05
ICVF	8C	-0.01334	-0.762125	0.0175037	0.446055	0.553723	-0.00015261
ICVF	44	-0.0163937	-0.906211	0.0180904	0.364908	0.472543	-6.51578e-05
ICVF	45	-0.0245022	-1.35549	0.0180762	0.175379	0.276913	0.000307718
ICVF	47l	-0.0177346	-1.20923	0.014666	0.226684	0.334452	0.000171464
ICVF	a47r	-0.0327181	-2.24354	0.0145832	0.0249464	0.107227	0.00150837
ICVF	6r	-0.0289714	-1.66777	0.0173713	0.0954815	0.182837	0.000653082
ICVF	IFJa	-0.0049821	-0.268037	0.0185874	0.788692	0.835074	-0.000346538
ICVF	IFJp	-0.0132655	-0.747661	0.0177427	0.454732	0.556815	-0.000163785
ICVF	IFSp	-0.0223091	-1.31906	0.016913	0.187267	0.290586	0.000269286
ICVF	IFSa	-0.0487518	-2.94495	0.0165544	0.00325887	0.0586597	0.00275477
ICVF	p9-46v	-0.0256656	-1.67448	0.0153275	0.0941571	0.182837	0.000652593
ICVF	46	-0.0206937	-1.42315	0.0145407	0.154812	0.257635	0.000373416
ICVF	a9-46v	-0.0274126	-1.84288	0.0148749	0.0654613	0.160451	0.000888553
ICVF	9-46d	-0.0305413	-1.88735	0.0161822	0.0592253	0.156773	0.000923123
ICVF	9a	-0.0195213	-1.51891	0.0128522	0.128906	0.223107	0.000477197
ICVF	10v	-0.0160102	-0.980139	0.0163347	0.327109	0.448437	-1.46251e-05
ICVF	a10p	-0.0225656	-1.4547	0.0155122	0.145874	0.24771	0.000415738
ICVF	10pp	-0.0241102	-1.48776	0.0162057	0.136937	0.234749	0.000451255
ICVF	11l	-0.0166604	-1.00212	0.0166251	0.31638	0.448412	1.56816e-06
ICVF	13l	-0.0405795	-2.37292	0.0171011	0.017721	0.102061	0.00167783
ICVF	OFC	-0.0349813	-1.94868	0.0179512	0.0514411	0.149867	0.00103588
ICVF	47s	-0.015829	-0.936726	0.0168982	0.348987	0.459033	-4.52674e-05
ICVF	LIPd	-0.0259377	-1.34746	0.0192494	0.177951	0.278532	0.000305085
ICVF	6a	-0.0275588	-1.51998	0.018131	0.128638	0.223107	0.000482185
ICVF	i6-8	-0.0263855	-1.85022	0.0142607	0.0643951	0.160451	0.000898413
ICVF	s6-8	-0.0433307	-3.00457	0.0144216	0.00268507	0.0586597	0.00297814
ICVF	43	-0.0177915	-0.963365	0.0184681	0.335454	0.452595	-2.61291e-05
ICVF	OP4	-0.0171547	-0.912009	0.0188098	0.361849	0.471977	-6.20665e-05
ICVF	OP1	-0.031633	-1.83945	0.017197	0.0659631	0.160451	0.000887425
ICVF	OP2-3	-0.00970345	-0.544176	0.0178315	0.586367	0.676577	-0.000265668
ICVF	52	0.00890007	0.506416	0.0175746	0.612608	0.692996	-0.000279789
ICVF	RI	-0.029075	-1.68356	0.0172699	0.0923868	0.182837	0.000677248
ICVF	PFcm	-0.0335379	-1.86397	0.0179927	0.0624393	0.160451	0.000913803
ICVF	PoI2	-0.0308223	-1.7425	0.0176886	0.08154	0.174398	0.000739798
ICVF	TA2	-0.00832219	-0.435711	0.0191003	0.663083	0.736758	-0.000301954
ICVF	FOP4	0.00250205	0.147742	0.0169353	0.882558	0.902616	-0.000364025
ICVF	MI	-0.0190598	-1.21149	0.0157325	0.225818	0.334452	0.00016824
ICVF	Pir	0.000511327	0.0262021	0.0195148	0.979098	0.983621	-0.000374003
ICVF	AVI	-0.0288441	-1.70359	0.0169314	0.0885777	0.181182	0.000714393
ICVF	AAIC	-0.0416696	-2.36416	0.0176255	0.0181443	0.102061	0.00167043
ICVF	FOP1	-0.010075	-0.563075	0.0178928	0.573432	0.665922	-0.000249906
ICVF	FOP3	-0.000484108	-0.029289	0.0165287	0.976636	0.983621	-0.000373358
ICVF	FOP2	0.000848791	0.049093	0.0172895	0.960849	0.977135	-0.000373785
ICVF	PFt	-0.0429544	-2.44194	0.0175903	0.0146748	0.0978323	0.00183216
ICVF	AIP	-0.049926	-2.70074	0.018486	0.0069635	0.0794834	0.00233851
ICVF	EC	0.0167726	0.935971	0.01792	0.349375	0.459033	-4.54204e-05
ICVF	PreS	0.0165075	0.859515	0.0192056	0.390136	0.501604	-9.44733e-05
ICVF	H	-0.0148532	-0.75389	0.0197021	0.450984	0.556008	-0.000165038
ICVF	ProS	-0.0294994	-1.63381	0.0180556	0.10242	0.190085	0.000621813
ICVF	PeEc	-0.0037985	-0.203471	0.0186685	0.838783	0.869034	-0.000348116
ICVF	STGa	-0.0300759	-1.64608	0.0182712	0.0998688	0.189225	0.000630631
ICVF	PBelt	-0.00971319	-0.522544	0.0185883	0.601336	0.68943	-0.000271926
ICVF	A5	-0.0556174	-2.96372	0.0187661	0.00306714	0.0586597	0.00277735
ICVF	PHA1	-0.0245689	-1.37256	0.0179001	0.170009	0.273228	0.000308246
ICVF	PHA3	-0.0339053	-1.90025	0.0178426	0.0575119	0.154509	0.000950052
ICVF	STSda	-0.0489096	-2.60372	0.0187845	0.00927438	0.0794834	0.00206138
ICVF	STSdp	-0.0492383	-2.49291	0.0197513	0.0127319	0.0916697	0.0019116
ICVF	STSvp	-0.0550386	-3.0639	0.0179636	0.00220723	0.0586597	0.00305405
ICVF	TGd	-0.00721281	-0.390835	0.0184549	0.695951	0.75922	-0.000314228
ICVF	TE1a	-0.0371756	-2.20512	0.0168588	0.0275332	0.107739	0.00143513
ICVF	TE1p	-0.0490389	-2.69709	0.0181822	0.00704017	0.0794834	0.00228002
ICVF	TE2a	-0.0400075	-2.3717	0.0168687	0.0177794	0.102061	0.0016982
ICVF	TF	-0.0447579	-2.61836	0.0170938	0.00888676	0.0794834	0.00215216
ICVF	TE2p	-0.0444083	-2.33575	0.0190124	0.0195801	0.104909	0.00164483
ICVF	PHT	-0.0366895	-2.06963	0.0177276	0.0385862	0.126282	0.00115352
ICVF	PH	-0.0401695	-2.13501	0.0188147	0.0328536	0.118273	0.00130372
ICVF	TPOJ1	-0.0385096	-2.02693	0.0189989	0.0427713	0.135067	0.00112984
ICVF	TPOJ2	-0.0522784	-2.76692	0.0188941	0.00569904	0.0794834	0.00241359
ICVF	TPOJ3	-0.0338682	-1.77476	0.0190832	0.0760547	0.168294	0.000812694
ICVF	DVT	-0.0290789	-1.63374	0.0177989	0.102435	0.190085	0.000612052
ICVF	PGp	-0.0271967	-1.73786	0.0156495	0.0823546	0.174398	0.000732304
ICVF	IP2	-0.00757833	-0.422774	0.0179252	0.672495	0.742633	-0.000309127
ICVF	IP1	-0.0371679	-2.08069	0.0178632	0.0375599	0.1252	0.00123027
ICVF	IP0	-0.0132228	-0.703843	0.0187866	0.481594	0.577913	-0.000186944
ICVF	PFop	-0.0429352	-2.33126	0.0184172	0.0198161	0.104909	0.00161761
ICVF	PF	-0.0369342	-2.45284	0.0150578	0.014239	0.0978323	0.0018009
ICVF	PFm	-0.0377606	-2.63989	0.0143038	0.00834301	0.0794834	0.0021116
ICVF	PGi	-0.0325502	-1.72628	0.0188558	0.0844171	0.174656	0.000714132
ICVF	PGs	-0.0209158	-1.40259	0.0149122	0.160857	0.262169	0.000345384
ICVF	V6A	-0.0213721	-1.35829	0.0157346	0.17449	0.276913	0.000314648
ICVF	VMV1	-0.0362618	-1.92676	0.0188201	0.0541188	0.149867	0.000961967
ICVF	VMV3	-0.0356314	-2.00916	0.0177345	0.0446242	0.138489	0.00113284
ICVF	PHA2	-0.0412017	-2.19484	0.0187721	0.0282641	0.108245	0.00141063
ICVF	V4t	-0.027606	-1.57103	0.0175718	0.116297	0.207262	0.000535476
ICVF	FST	-0.0375273	-1.93266	0.0194175	0.0533875	0.149867	0.00101037
ICVF	V3CD	-0.0329126	-1.77468	0.0185457	0.0760681	0.168294	0.000797016
ICVF	LO3	-0.0270983	-1.43076	0.0189397	0.152618	0.256741	0.000392849
ICVF	VMV2	-0.0472387	-2.37979	0.01985	0.0173946	0.102061	0.00172388
ICVF	31pd	-0.0566877	-2.97955	0.0190256	0.00291352	0.0586597	0.00290334
ICVF	31a	-0.0630479	-3.22351	0.0195588	0.00128202	0.0576909	0.00345505
ICVF	VVC	-0.0565391	-2.96744	0.0190531	0.00303036	0.0586597	0.00279896
ICVF	25	-0.0148327	-0.797644	0.0185957	0.42515	0.531438	-0.000137096
ICVF	s32	-0.0356234	-2.212	0.0161046	0.0270539	0.107739	0.00142721
ICVF	pOFC	0.0049915	0.262029	0.0190494	0.79332	0.835074	-0.000353369
ICVF	PoI1	-0.0195519	-1.07086	0.0182582	0.284333	0.412742	5.34736e-05
ICVF	Ig	-0.00991459	-0.577316	0.0171736	0.563776	0.658959	-0.000249844
ICVF	FOP5	0.00513825	0.277732	0.0185008	0.78124	0.83209	-0.000339841
ICVF	p10p	-0.0329914	-2.09218	0.0157689	0.0365198	0.124118	0.00124369
ICVF	p47r	-0.0340101	-2.12545	0.0160013	0.0336437	0.118743	0.00129906
ICVF	TGv	-0.0113377	-0.737681	0.0153694	0.460776	0.560403	-0.000165181
ICVF	MBelt	0.0230411	1.21748	0.0189253	0.223533	0.334452	0.000182095
ICVF	LBelt	-0.00703165	-0.373899	0.0188063	0.70851	0.768264	-0.000316789
ICVF	A4	-0.0262896	-1.39987	0.01878	0.161671	0.262169	0.000355038
ICVF	STSva	-0.0360648	-1.94281	0.0185632	0.0521467	0.149867	0.00103333
ICVF	TE1m	-0.0448446	-2.58233	0.0173659	0.00986809	0.0794834	0.00211762
ICVF	PI	-0.00768333	-0.403664	0.019034	0.686493	0.753468	-0.000318488
ICVF	a32pr	-0.0221458	-1.28876	0.0171838	0.197597	0.303996	0.000241296
ICVF	p24	-0.0138436	-0.817954	0.0169246	0.413459	0.520438	-0.000117543
ISOVF	V1	0.0279966	1.47105	0.0190317	0.141398	0.291304	0.000427608
ISOVF	MST	0.0268662	1.42682	0.0188294	0.153751	0.294417	0.000394419
ISOVF	V6	0.0139742	0.734128	0.019035	0.462937	0.595205	-0.000174596
ISOVF	V2	0.0321756	1.64457	0.0195647	0.100179	0.25176	0.000624623
ISOVF	V3	0.00666312	0.345739	0.0192721	0.729567	0.816127	-0.000324394
ISOVF	V4	0.0170824	0.896957	0.0190448	0.369825	0.520067	-7.23049e-05
ISOVF	V8	0.0287896	1.50123	0.0191773	0.133418	0.291254	0.000473653
ISOVF	4	0.037715	1.99632	0.0188923	0.0460041	0.191196	0.00112676
ISOVF	3b	0.0397784	2.10344	0.0189111	0.035523	0.181141	0.00129098
ISOVF	FEF	0.015056	0.785453	0.0191686	0.43226	0.567933	-0.000144973
ISOVF	PEF	0.059291	3.04571	0.0194671	0.00234466	0.0468933	0.00316618
ISOVF	55b	0.0338826	1.72302	0.0196647	0.0850049	0.239225	0.000742098
ISOVF	V3A	0.00132065	0.0663458	0.0199055	0.947108	0.952399	-0.00037639
ISOVF	RSC	0.076733	3.9022	0.0196641	9.77493e-05	0.0175949	0.00529562
ISOVF	POS2	0.037564	1.97613	0.0190089	0.0482459	0.192983	0.00110563
ISOVF	V7	0.0219571	1.17912	0.0186216	0.23846	0.38324	0.000149095
ISOVF	IPS1	0.0558228	2.8398	0.0196573	0.00454934	0.0708572	0.00270254
ISOVF	FFC	0.0309079	1.57452	0.01963	0.115489	0.273432	0.000559691
ISOVF	V3B	0.0262937	1.41328	0.0186047	0.157692	0.29621	0.000383002
ISOVF	LO1	0.00865076	0.446095	0.0193922	0.655566	0.756422	-0.000306854
ISOVF	LO2	-0.00866149	-0.458962	0.0188719	0.6463	0.750542	-0.000296186
ISOVF	PIT	0.0162728	0.855203	0.0190279	0.392518	0.528119	-0.000100303
ISOVF	MT	0.0128271	0.656147	0.0195491	0.511788	0.637854	-0.000216185
ISOVF	A1	0.0241613	1.22227	0.0197677	0.221718	0.369531	0.000186393
ISOVF	PSL	0.0404003	2.04426	0.0197628	0.041029	0.186335	0.00121621
ISOVF	SFL	0.0205433	1.0744	0.0191206	0.282742	0.431302	5.81228e-05
ISOVF	PCV	0.0350224	1.82486	0.0191918	0.0681368	0.222961	0.00087979
ISOVF	STV	0.0323649	1.62861	0.0198728	0.103517	0.251799	0.000626466
ISOVF	7Pm	0.0261082	1.40067	0.0186397	0.161431	0.299563	0.000367621
ISOVF	7m	0.0203739	1.05647	0.0192849	0.290851	0.4395	4.37991e-05
ISOVF	POS1	0.0443263	2.26522	0.0195682	0.0235811	0.158353	0.00156875
ISOVF	23d	0.0446091	2.30476	0.0193552	0.0212589	0.157088	0.00164241
ISOVF	v23ab	0.0626034	3.16364	0.0197884	0.0015761	0.0404693	0.00343176
ISOVF	d23ab	0.032566	1.67839	0.0194031	0.093391	0.250901	0.000689686
ISOVF	31pv	0.0066142	0.345189	0.0191611	0.72998	0.816127	-0.000338789
ISOVF	5m	0.0341148	1.75649	0.0194222	0.0791225	0.233476	0.000792511
ISOVF	5mv	0.0541051	2.80193	0.0193099	0.00511746	0.0708572	0.00258907
ISOVF	23c	0.0201652	1.05178	0.0191725	0.293	0.4395	4.05098e-05
ISOVF	5L	0.0268524	1.41231	0.0190131	0.157979	0.29621	0.000377467
ISOVF	24dd	0.0441115	2.23956	0.0196964	0.0252036	0.158353	0.001516
ISOVF	24dv	0.0381238	1.91764	0.0198806	0.0552659	0.198957	0.00102905
ISOVF	7AL	0.0235547	1.25679	0.0187419	0.208941	0.35149	0.000218616
ISOVF	SCEF	0.0318904	1.64967	0.0193314	0.0991324	0.25176	0.000651735
ISOVF	6ma	0.0276112	1.45047	0.019036	0.147047	0.291304	0.000415471
ISOVF	7Am	0.033441	1.79995	0.0185789	0.0719852	0.223402	0.000852034
ISOVF	7PL	0.032159	1.73383	0.0185479	0.0830665	0.239225	0.000766676
ISOVF	7PC	0.0342871	1.80971	0.0189462	0.0704567	0.222961	0.000861182
ISOVF	LIPv	0.0241716	1.29932	0.0186033	0.19395	0.332486	0.000264373
ISOVF	VIP	0.040857	2.18183	0.0187261	0.0292119	0.158353	0.00143478
ISOVF	MIP	0.0406984	2.22885	0.0182599	0.0259096	0.158353	0.00152614
ISOVF	1	0.014174	0.75508	0.0187715	0.45027	0.583083	-0.000159679
ISOVF	2	0.0345534	1.85327	0.0186446	0.0639575	0.213192	0.000920801
ISOVF	3a	0.0266391	1.43181	0.0186051	0.152318	0.294417	0.000394853
ISOVF	6d	0.00971309	0.515434	0.0188445	0.606294	0.708655	-0.000275033
ISOVF	6mp	0.0309074	1.6041	0.0192677	0.108813	0.261151	0.000591328
ISOVF	6v	0.0317472	1.63532	0.0194134	0.102103	0.25176	0.000627916
ISOVF	p24pr	0.0432443	2.2077	0.0195879	0.0273521	0.158353	0.00147088
ISOVF	33pr	0.0552853	2.86055	0.0193268	0.00426287	0.0708572	0.00274533
ISOVF	a24pr	0.0330682	1.71081	0.019329	0.0872364	0.239225	0.000727512
ISOVF	p32pr	0.0669828	3.44639	0.0194357	0.000577176	0.024369	0.00416133
ISOVF	a24	0.0126155	0.650873	0.0193824	0.515186	0.637854	-0.000217472
ISOVF	d32	0.033043	1.70822	0.0193436	0.087716	0.239225	0.00073332
ISOVF	8BM	0.0499187	2.62819	0.0189935	0.00863461	0.0914253	0.00223665
ISOVF	p32	0.0550172	2.80955	0.0195822	0.00499826	0.0708572	0.00262978
ISOVF	10r	0.012589	0.647492	0.0194427	0.517371	0.637854	-0.000221582
ISOVF	47m	0.0062113	0.336195	0.0184753	0.736751	0.818612	-0.000334278
ISOVF	8Av	0.0172356	0.900661	0.0191366	0.367852	0.520067	-7.07656e-05
ISOVF	8Ad	0.0190381	1.00399	0.0189624	0.315478	0.465459	3.03929e-06
ISOVF	9m	0.0380063	1.98963	0.0191022	0.0467368	0.191196	0.00113308
ISOVF	8BL	0.026262	1.37398	0.0191138	0.169567	0.303048	0.000334769
ISOVF	9p	0.0358913	1.87396	0.0191527	0.0610486	0.207335	0.000950609
ISOVF	10d	0.041801	2.18857	0.0190997	0.0287173	0.158353	0.00143155
ISOVF	8C	0.0121847	0.634216	0.0192122	0.525996	0.642728	-0.000227583
ISOVF	44	0.0290067	1.4558	0.019925	0.14557	0.291304	0.000427681
ISOVF	45	0.0168229	0.870097	0.0193345	0.384328	0.528084	-9.21283e-05
ISOVF	47l	-0.000338109	-0.0168761	0.0200347	0.986537	0.986537	-0.0003821
ISOVF	a47r	0.0170253	0.926158	0.0183827	0.35445	0.506357	-5.29464e-05
ISOVF	6r	0.0129206	0.653319	0.0197768	0.513609	0.637854	-0.000219967
ISOVF	IFJa	0.0216121	1.0889	0.0198476	0.276298	0.425075	7.11356e-05
ISOVF	IFJp	0.0369228	1.93594	0.0190722	0.0529831	0.197252	0.00104958
ISOVF	IFSp	0.0399389	2.03807	0.0195964	0.0416442	0.186335	0.00120336
ISOVF	IFSa	0.00488321	0.251688	0.0194018	0.801302	0.860397	-0.00035291
ISOVF	p9-46v	0.037242	1.93016	0.0192948	0.0536964	0.197252	0.00102304
ISOVF	46	0.0284134	1.47196	0.0193031	0.141153	0.291304	0.000440908
ISOVF	a9-46v	0.00764301	0.397293	0.0192377	0.691184	0.792441	-0.000316107
ISOVF	9-46d	0.0391657	2.02452	0.0193457	0.0430187	0.186335	0.00117232
ISOVF	9a	0.0232743	1.21099	0.0192192	0.226009	0.369833	0.000176334
ISOVF	10v	0.0100001	0.516021	0.0193792	0.605884	0.708655	-0.000278873
ISOVF	a10p	0.00299241	0.158884	0.0188339	0.873772	0.900193	-0.000365155
ISOVF	10pp	0.0158754	0.864464	0.0183645	0.387413	0.528119	-9.29068e-05
ISOVF	11l	-0.0179917	-1.01817	0.0176706	0.308692	0.459212	1.34226e-05
ISOVF	13l	-0.00475748	-0.267888	0.0177592	0.788807	0.860397	-0.000349891
ISOVF	OFC	-0.00694439	-0.362292	0.019168	0.717164	0.811883	-0.000326779
ISOVF	47s	0.0451199	2.30508	0.0195741	0.0212405	0.157088	0.00161775
ISOVF	LIPd	-0.00537291	-0.279287	0.019238	0.780047	0.860397	-0.00035454
ISOVF	6a	0.0359958	1.94385	0.0185178	0.0520214	0.197252	0.00106582
ISOVF	i6-8	0.0269972	1.39413	0.019365	0.163399	0.300121	0.000355258
ISOVF	s6-8	0.0291168	1.53336	0.0189889	0.12531	0.281946	0.000511018
ISOVF	43	0.0273814	1.38211	0.0198114	0.167058	0.303048	0.000348294
ISOVF	OP4	0.0391872	2.02007	0.0193989	0.0434782	0.186335	0.00116976
ISOVF	OP1	0.0291823	1.50199	0.019429	0.133221	0.291254	0.000474692
ISOVF	OP2-3	0.0113694	0.593752	0.0191484	0.55273	0.667727	-0.000246522
ISOVF	52	0.0400601	2.04334	0.0196052	0.0411196	0.186335	0.0011947
ISOVF	RI	0.00274711	0.137874	0.0199248	0.890351	0.910586	-0.000375561
ISOVF	PFcm	0.049386	2.5189	0.0196062	0.0118319	0.106487	0.00203665
ISOVF	PoI2	0.0668109	3.41866	0.019543	0.000639023	0.024369	0.00409144
ISOVF	TA2	0.0398513	2.04029	0.0195321	0.0414221	0.186335	0.00119051
ISOVF	FOP4	0.00388537	0.200687	0.0193603	0.840959	0.880073	-0.000367194
ISOVF	MI	0.0528759	2.72187	0.0194263	0.00653475	0.078417	0.00242272
ISOVF	Pir	0.0272385	1.42827	0.0190709	0.153333	0.294417	0.000383444
ISOVF	AVI	0.0252944	1.28419	0.0196968	0.199191	0.338249	0.000249445
ISOVF	AAIC	0.0316058	1.65964	0.0190438	0.0971086	0.25176	0.000670867
ISOVF	FOP1	0.0487517	2.55758	0.0190616	0.0105967	0.10039	0.00209727
ISOVF	FOP3	0.0187368	0.959475	0.0195281	0.337409	0.485869	-3.04386e-05
ISOVF	FOP2	0.0351814	1.80876	0.0194506	0.0706043	0.222961	0.000869187
ISOVF	PFt	0.0301244	1.55054	0.0194283	0.121133	0.276432	0.000530782
ISOVF	AIP	0.0497165	2.67134	0.018611	0.00760215	0.0855242	0.00234076
ISOVF	EC	0.0427188	2.18944	0.0195112	0.0286534	0.158353	0.00143263
ISOVF	PreS	0.0599983	3.12485	0.0192004	0.00179863	0.0404693	0.00327869
ISOVF	H	0.0409424	2.09545	0.0195388	0.0362282	0.181141	0.00129608
ISOVF	ProS	-0.0281781	-1.466	0.0192211	0.142771	0.291304	0.000438564
ISOVF	PeEc	0.0328988	1.65359	0.0198954	0.0983322	0.25176	0.000664544
ISOVF	STGa	0.0292292	1.48549	0.0196765	0.137537	0.291254	0.000462807
ISOVF	PBelt	0.0421235	2.17246	0.0193898	0.0299111	0.158353	0.00141879
ISOVF	A5	0.0267186	1.37244	0.0194679	0.170044	0.303048	0.000332746
ISOVF	PHA1	0.0500632	2.49614	0.0200563	0.012617	0.108146	0.00197802
ISOVF	PHA3	0.00732015	0.366368	0.0199803	0.71412	0.811883	-0.000334177
ISOVF	STSda	0.0349158	1.78287	0.0195841	0.0747251	0.224175	0.000838203
ISOVF	STSdp	0.0168831	0.877015	0.0192506	0.38056	0.526929	-8.84208e-05
ISOVF	STSvp	0.0498214	2.47778	0.0201073	0.0132835	0.108683	0.00197607
ISOVF	TGd	0.0146665	0.771557	0.0190089	0.440447	0.574496	-0.000147963
ISOVF	TE1a	0.0138318	0.690477	0.0200323	0.489956	0.621071	-0.000201384
ISOVF	TE1p	0.0227324	1.16144	0.0195726	0.245569	0.38774	0.000132058
ISOVF	TE2a	-0.0163799	-0.887001	0.0184667	0.375161	0.52348	-7.58997e-05
ISOVF	TF	-0.0153563	-0.822828	0.0186628	0.410682	0.543549	-0.000118504
ISOVF	TE2p	-0.00187362	-0.0980403	0.0191107	0.921908	0.937533	-0.000367655
ISOVF	PHT	0.00488261	0.246187	0.0198329	0.805557	0.860397	-0.000356234
ISOVF	PH	0.00306064	0.157088	0.0194836	0.875188	0.900193	-0.000371283
ISOVF	TPOJ1	0.0243662	1.21246	0.0200965	0.225448	0.369833	0.000181257
ISOVF	TPOJ2	0.0193757	0.960777	0.0201667	0.336754	0.485869	-2.9616e-05
ISOVF	TPOJ3	0.0224873	1.13901	0.0197427	0.254802	0.398821	0.000114463
ISOVF	DVT	0.0356609	1.88732	0.018895	0.0592288	0.207335	0.000979958
ISOVF	PGp	0.029477	1.54975	0.0190204	0.121323	0.276432	0.000531733
ISOVF	IP2	0.0255676	1.33861	0.0191001	0.180814	0.315986	0.0003028
ISOVF	IP1	0.00512555	0.269474	0.0190205	0.787586	0.860397	-0.000356962
ISOVF	IP0	0.0277864	1.44967	0.0191673	0.147271	0.291304	0.000423763
ISOVF	PFop	0.00466829	0.242699	0.0192349	0.808258	0.860397	-0.000360098
ISOVF	PF	0.0300362	1.63824	0.0183344	0.101494	0.25176	0.000635526
ISOVF	PFm	0.0180095	0.960069	0.0187585	0.33711	0.485869	-2.95365e-05
ISOVF	PGi	0.0419367	2.19845	0.0190755	0.0280048	0.158353	0.00145748
ISOVF	PGs	0.0116344	0.630436	0.0184545	0.528465	0.642728	-0.000230526
ISOVF	V6A	0.0286804	1.4869	0.0192888	0.137163	0.291254	0.000459649
ISOVF	VMV1	0.0394463	1.94003	0.0203328	0.0524844	0.197252	0.0010583
ISOVF	VMV3	0.0708628	3.69687	0.0191683	0.000222805	0.0200524	0.00484935
ISOVF	PHA2	-0.013942	-0.694327	0.0200799	0.487539	0.621071	-0.000198281
ISOVF	V4t	0.0115982	0.583767	0.0198679	0.559428	0.671314	-0.000247049
ISOVF	FST	0.0543128	2.76766	0.0196241	0.00568623	0.0731087	0.00254264
ISOVF	V3CD	0.00501149	0.256579	0.019532	0.797524	0.860397	-0.000356433
ISOVF	LO3	0.0166769	0.854052	0.0195269	0.393155	0.528119	-0.000103986
ISOVF	VMV2	0.00149065	0.0732002	0.020364	0.941652	0.952233	-0.000376971
ISOVF	31pd	0.00456326	0.237101	0.019246	0.812597	0.860397	-0.000360359
ISOVF	31a	0.0252922	1.31499	0.0192338	0.188629	0.326473	0.000279362
ISOVF	VVC	0.0620283	3.16311	0.0196099	0.00157899	0.0404693	0.00342984
ISOVF	25	0.021359	1.11819	0.0191014	0.263589	0.409018	9.6387e-05
ISOVF	s32	0.0032527	0.168638	0.019288	0.866094	0.900193	-0.000371387
ISOVF	pOFC	0.0231854	1.16752	0.0198586	0.243107	0.387251	0.000139089
ISOVF	PoI1	0.0665151	3.40288	0.0195467	0.000676916	0.024369	0.00402341
ISOVF	Ig	0.0267105	1.3457	0.0198488	0.178517	0.315029	0.000312449
ISOVF	FOP5	0.0164233	0.84411	0.0194564	0.398686	0.531581	-0.000110205
ISOVF	p10p	0.0330588	1.78344	0.0185365	0.0746314	0.224175	0.000823405
ISOVF	p47r	0.00431714	0.230538	0.0187263	0.817692	0.860728	-0.000353705
ISOVF	TGv	0.0105961	0.561753	0.0188626	0.574333	0.68348	-0.000256302
ISOVF	MBelt	0.0497343	2.59081	0.0191965	0.0096288	0.096288	0.00215702
ISOVF	LBelt	0.0367745	1.87726	0.0195895	0.0605946	0.207335	0.000961296
ISOVF	A4	0.0465261	2.29491	0.0202736	0.0218178	0.157088	0.00161433
ISOVF	STSva	0.0233917	1.18001	0.0198234	0.238106	0.38324	0.000150714
ISOVF	TE1m	-0.0110242	-0.557607	0.0197706	0.577161	0.68348	-0.000261422
ISOVF	PI	0.0290971	1.48575	0.0195842	0.137468	0.291254	0.000453781
ISOVF	a32pr	0.0302551	1.56815	0.0192935	0.116968	0.273432	0.000561168
ISOVF	p24	0.033495	1.71313	0.0195519	0.0868074	0.239225	0.000733257

### Sheet: S22
Regional regression - males-only (UKB) - accounting for global phenotype
SA = Surface area; CT = Cortical thickness; MC = Mean curvature; ICVF = Intracellular volume fraction; ISOVF = Isotropic volume fraction; p.adj = p-value adjusted (fdr=5%, n=180); variance explained specific on variance explained by male-stratified PGS for autism
phenotype	brain region	beta	t-value	standard error	p-value	p.adj	variance explained
SA	V1	0.00442325	0.6247	0.0070806	0.532178	0.902181	-3.04949e-05
SA	MST	0.0169515	2.28776	0.00740967	0.0221655	0.787298	0.000222477
SA	V6	0.00681142	0.959373	0.00709987	0.337387	0.864445	-4.05927e-06
SA	V2	0.00181651	0.290675	0.00624929	0.771304	0.923935	-3.8324e-05
SA	V3	0.00231865	0.380047	0.00610097	0.703916	0.920151	-3.56707e-05
SA	V4	4.04311e-05	0.00656135	0.006162	0.994765	0.994765	-4.15767e-05
SA	V8	0.0058842	0.887361	0.00663112	0.374899	0.864445	-9.87836e-06
SA	4	-0.0016945	-0.305789	0.00554142	0.75977	0.923935	-3.14067e-05
SA	3b	-0.00389574	-0.650764	0.00598641	0.515209	0.902181	-2.27976e-05
SA	FEF	0.0032346	0.431145	0.00750235	0.666369	0.920151	-4.50809e-05
SA	PEF	-0.00740531	-0.973808	0.00760448	0.330168	0.864445	-2.92926e-06
SA	55b	-0.00314099	-0.43708	0.00718632	0.66206	0.920151	-4.0737e-05
SA	V3A	0.00639461	0.892817	0.00716229	0.371969	0.864445	-1.01688e-05
SA	RSC	-0.000320728	-0.0553309	0.00579655	0.955876	0.966616	-3.69811e-05
SA	POS2	0.00146238	0.214967	0.00680278	0.829796	0.93352	-4.4312e-05
SA	V7	-0.00282816	-0.370421	0.00763498	0.711074	0.920151	-4.72686e-05
SA	IPS1	0.00474108	0.611161	0.0077575	0.541102	0.902181	-3.45644e-05
SA	FFC	0.00822492	1.29641	0.0063444	0.194856	0.787298	2.96984e-05
SA	V3B	-0.000108773	-0.0146365	0.0074316	0.988322	0.993844	-5.26093e-05
SA	LO1	0.00427652	0.591127	0.00723453	0.554444	0.902181	-3.34798e-05
SA	LO2	0.00120706	0.180563	0.00668498	0.856713	0.949194	-4.50604e-05
SA	PIT	-0.00434058	-0.648981	0.00668829	0.51636	0.902181	-2.73577e-05
SA	MT	0.00963229	1.33978	0.00718945	0.180337	0.787298	4.00626e-05
SA	A1	0.000702974	0.0983646	0.00714661	0.921644	0.96357	-4.82181e-05
SA	PSL	-0.00871851	-1.22	0.00714629	0.222482	0.787298	2.49108e-05
SA	SFL	0.00590618	0.85649	0.0068958	0.391741	0.864445	-1.22743e-05
SA	PCV	-0.0130592	-1.80864	0.00722049	0.0705277	0.787298	0.000110317
SA	STV	0.00106918	0.146863	0.00728013	0.883242	0.951997	-5.0583e-05
SA	7Pm	-0.00651185	-0.874723	0.00744447	0.381739	0.864445	-1.24283e-05
SA	7m	-0.00579584	-0.860443	0.00673588	0.389559	0.864445	-1.16442e-05
SA	POS1	0.00252981	0.428456	0.0059045	0.668326	0.920151	-3.02077e-05
SA	23d	0.00415438	0.644963	0.00644127	0.518961	0.902181	-2.44344e-05
SA	v23ab	-0.00615881	-0.941886	0.00653881	0.346266	0.864445	-4.79814e-06
SA	d23ab	-0.00362655	-0.588292	0.00616454	0.556345	0.902181	-2.49391e-05
SA	31pv	-0.00819205	-1.22876	0.00666692	0.21918	0.787298	2.29972e-05
SA	5m	-0.00241809	-0.348967	0.00692929	0.727119	0.9217	-4.24842e-05
SA	5mv	0.00480039	0.720938	0.00665853	0.470959	0.902181	-2.15306e-05
SA	23c	0.00780943	1.32819	0.00587975	0.184136	0.787298	2.82804e-05
SA	5L	-0.00806285	-1.16278	0.00693411	0.244937	0.787298	1.69021e-05
SA	24dd	0.00259083	0.433237	0.00598017	0.664849	0.920151	-2.89186e-05
SA	24dv	0.00144584	0.234889	0.00615539	0.814298	0.928632	-3.65621e-05
SA	7AL	-0.0062325	-0.852766	0.00730858	0.393803	0.864445	-1.37647e-05
SA	SCEF	0.00568768	0.945516	0.00601542	0.344411	0.864445	-3.85786e-06
SA	6ma	0.0165764	2.27549	0.00728478	0.0228907	0.787298	0.000212269
SA	7Am	-0.00971485	-1.30198	0.00746159	0.192943	0.787298	3.6426e-05
SA	7PL	-0.00500426	-0.68095	0.00734893	0.495913	0.902181	-2.77409e-05
SA	7PC	0.00764061	1.05007	0.00727629	0.293703	0.855443	5.15651e-06
SA	LIPv	0.00230567	0.302397	0.00762464	0.762354	0.923935	-4.89592e-05
SA	VIP	-0.00273359	-0.373216	0.0073244	0.708993	0.920151	-4.36373e-05
SA	MIP	0.00372991	0.500945	0.00744574	0.616417	0.920151	-3.91004e-05
SA	1	-0.00350148	-0.635298	0.00551156	0.525244	0.902181	-1.92452e-05
SA	2	-0.00467891	-0.718465	0.00651236	0.472482	0.902181	-2.03139e-05
SA	3a	-0.00666958	-1.09079	0.00611446	0.275383	0.854638	7.87798e-06
SA	6d	0.0150902	2.21731	0.00680566	0.026617	0.787298	0.000189408
SA	6mp	0.0133483	1.8232	0.00732138	0.0682936	0.787298	0.000122603
SA	6v	-0.0100011	-1.44949	0.00689968	0.147221	0.787298	5.30835e-05
SA	p24pr	0.00871528	1.33281	0.00653903	0.182615	0.787298	3.29214e-05
SA	33pr	0.0107083	1.522	0.00703565	0.128029	0.787298	6.31485e-05
SA	a24pr	0.00990506	1.46734	0.00675033	0.142304	0.787298	5.30272e-05
SA	p32pr	0.00287503	0.496671	0.0057886	0.619429	0.920151	-2.59847e-05
SA	a24	0.00424259	0.73558	0.00576768	0.461998	0.902181	-1.65953e-05
SA	d32	-0.0075614	-1.2518	0.00604044	0.210664	0.787298	2.15976e-05
SA	8BM	-0.00135276	-0.227174	0.00595472	0.820291	0.928632	-3.41366e-05
SA	p32	0.00712388	1.33882	0.00532102	0.18065	0.787298	2.52055e-05
SA	10r	0.00777726	1.2719	0.00611468	0.203429	0.787298	2.53376e-05
SA	47m	-0.00879534	-1.32739	0.00662603	0.184399	0.787298	3.45359e-05
SA	8Av	-0.00403782	-0.616063	0.00655424	0.537862	0.902181	-2.58327e-05
SA	8Ad	-0.000477092	-0.0725596	0.00657517	0.942158	0.96357	-4.21389e-05
SA	9m	0.00132537	0.257709	0.0051429	0.796635	0.928632	-2.78769e-05
SA	8BL	0.00205379	0.315484	0.00650996	0.752399	0.923935	-3.85159e-05
SA	9p	0.00427889	0.669213	0.00639392	0.50337	0.902181	-2.32477e-05
SA	10d	0.00106352	0.199065	0.00534257	0.842215	0.941607	-3.0885e-05
SA	8C	-0.0131432	-2.04351	0.00643167	0.0410191	0.787298	0.000128099
SA	44	-0.000424639	-0.0581761	0.0072992	0.953609	0.966616	-5.02825e-05
SA	45	0.0100629	1.39934	0.00719118	0.161733	0.787298	4.81265e-05
SA	47l	0.0100571	1.5197	0.00661783	0.128607	0.787298	6.30012e-05
SA	a47r	0.00317795	0.557945	0.00569581	0.57689	0.911589	-2.5802e-05
SA	6r	-0.00685745	-0.981089	0.00698963	0.326565	0.864445	-1.84757e-06
SA	IFJa	-0.0105464	-1.41287	0.0074645	0.157714	0.787298	5.27951e-05
SA	IFJp	-0.0134424	-1.83072	0.00734267	0.0671626	0.787298	0.000122244
SA	IFSp	-0.00263859	-0.357687	0.0073768	0.720582	0.920151	-4.46536e-05
SA	IFSa	-0.000748332	-0.101615	0.00736437	0.919063	0.96357	-5.16997e-05
SA	p9-46v	-0.00855352	-1.33998	0.00638332	0.180272	0.787298	3.22423e-05
SA	46	-0.00460392	-0.743272	0.00619413	0.457329	0.902181	-1.70871e-05
SA	a9-46v	0.00474027	0.780814	0.00607094	0.434924	0.902181	-1.55566e-05
SA	9-46d	-0.00352684	-0.599849	0.00587955	0.548616	0.902181	-2.33375e-05
SA	9a	0.00278549	0.434344	0.0064131	0.664045	0.920151	-3.45346e-05
SA	10v	0.00532783	1.01414	0.00525353	0.310531	0.855443	9.01996e-07
SA	a10p	0.0016002	0.264821	0.00604255	0.791151	0.928632	-3.91744e-05
SA	10pp	0.00561523	0.954603	0.00588227	0.339794	0.864445	-3.49781e-06
SA	11l	-0.00618873	-1.02516	0.00603685	0.305305	0.855443	2.014e-06
SA	13l	-0.00616038	-1.04701	0.00588377	0.295111	0.855443	3.43991e-06
SA	OFC	-0.00783697	-1.35487	0.00578428	0.175478	0.787298	3.06864e-05
SA	47s	-0.00678649	-1.03186	0.00657692	0.302152	0.855443	2.96186e-06
SA	LIPd	0.000649607	0.0827032	0.00785467	0.934089	0.96357	-5.73111e-05
SA	6a	0.00673674	1.01615	0.00662966	0.309574	0.855443	1.46701e-06
SA	i6-8	0.00110003	0.166461	0.00660837	0.867797	0.949194	-4.25313e-05
SA	s6-8	0.00168493	0.230004	0.00732568	0.818092	0.928632	-4.80066e-05
SA	43	-0.00810568	-1.1816	0.00685992	0.237383	0.787298	1.93683e-05
SA	OP4	-0.00782016	-1.34451	0.00581637	0.178804	0.787298	2.9441e-05
SA	OP1	-0.0100408	-1.6081	0.00624393	0.107835	0.787298	6.37568e-05
SA	OP2-3	-0.00963443	-1.57979	0.00609857	0.114177	0.787298	6.12578e-05
SA	52	0.000646151	0.096548	0.00669254	0.923087	0.96357	-4.8587e-05
SA	RI	-0.0113553	-1.66467	0.00682137	0.0960005	0.787298	8.99452e-05
SA	PFcm	-0.0156395	-2.3642	0.00661514	0.0180819	0.787298	0.000208012
SA	PoI2	0.00288861	0.47604	0.00606799	0.634053	0.920151	-3.09954e-05
SA	TA2	-0.00506603	-0.811786	0.00624059	0.416927	0.893415	-1.3501e-05
SA	FOP4	0.00226299	0.336281	0.00672948	0.736664	0.923935	-4.2561e-05
SA	MI	0.0110731	1.7566	0.00630369	0.0790062	0.787298	9.114e-05
SA	Pir	0.00290538	0.433284	0.00670547	0.664815	0.920151	-3.77031e-05
SA	AVI	0.0107312	1.54199	0.0069593	0.123097	0.787298	7.09915e-05
SA	AAIC	-0.000620486	-0.0955001	0.00649723	0.923919	0.96357	-4.29221e-05
SA	FOP1	0.00435408	0.65235	0.00667445	0.514185	0.902181	-2.55923e-05
SA	FOP3	0.00223282	0.363235	0.00614704	0.716434	0.920151	-3.96467e-05
SA	FOP2	-0.00619932	-1.0076	0.00615256	0.313662	0.855443	6.28498e-07
SA	PFt	-0.0081999	-1.17029	0.00700674	0.241904	0.787298	1.72709e-05
SA	AIP	-0.00955248	-1.33525	0.00715409	0.181816	0.787298	3.94742e-05
SA	EC	-0.00574444	-0.733051	0.00783634	0.463539	0.902181	-2.72698e-05
SA	PreS	0.0031642	0.479816	0.00659461	0.631365	0.920151	-3.44422e-05
SA	H	0.00991588	1.4925	0.00664381	0.135589	0.787298	6.28421e-05
SA	ProS	0.00442971	0.557287	0.00794871	0.57734	0.911589	-4.01557e-05
SA	PeEc	-0.00916384	-1.17183	0.00782009	0.241283	0.787298	2.15269e-05
SA	STGa	0.00421584	0.701862	0.00600664	0.482776	0.902181	-1.99723e-05
SA	PBelt	-0.00113805	-0.172723	0.00658886	0.862871	0.949194	-4.27037e-05
SA	A5	0.00804576	1.31204	0.00613227	0.189528	0.787298	2.82584e-05
SA	PHA1	-0.00248462	-0.357417	0.00695161	0.720785	0.920151	-4.25729e-05
SA	PHA3	-0.00282746	-0.406064	0.00696309	0.684701	0.920151	-4.0791e-05
SA	STSda	0.00248	0.369621	0.00670956	0.71167	0.920151	-3.9281e-05
SA	STSdp	-0.00283177	-0.407144	0.0069552	0.683908	0.920151	-3.90262e-05
SA	STSvp	-0.00175053	-0.24584	0.0071206	0.80581	0.928632	-4.43467e-05
SA	TGd	0.00206619	0.37769	0.0054706	0.705667	0.920151	-3.01056e-05
SA	TE1a	-0.00651704	-1.03504	0.00629639	0.300665	0.855443	2.96757e-06
SA	TE1p	0.00189806	0.298202	0.00636501	0.765553	0.923935	-3.86365e-05
SA	TE2a	-0.010103	-1.57341	0.00642104	0.115644	0.787298	6.14715e-05
SA	TF	0.0030702	0.47557	0.00645582	0.634388	0.920151	-3.39685e-05
SA	TE2p	0.00467566	0.820602	0.00569784	0.411886	0.893247	-1.20348e-05
SA	PHT	0.00565859	0.86833	0.00651663	0.385228	0.864445	-1.08101e-05
SA	PH	0.00773159	1.27466	0.0060656	0.202448	0.787298	2.51011e-05
SA	TPOJ1	0.00990073	1.44617	0.0068462	0.148152	0.787298	5.03867e-05
SA	TPOJ2	0.00880984	1.23735	0.00711992	0.215976	0.787298	2.611e-05
SA	TPOJ3	0.00958691	1.30329	0.00735593	0.192496	0.787298	3.59861e-05
SA	DVT	0.00374529	0.535901	0.00698878	0.592035	0.920151	-3.3746e-05
SA	PGp	0.00430637	0.614841	0.00700404	0.538669	0.902181	-2.96893e-05
SA	IP2	-0.00363834	-0.502268	0.00724382	0.615487	0.920151	-3.86321e-05
SA	IP1	0.00472583	0.650169	0.00726862	0.515593	0.902181	-2.92992e-05
SA	IP0	0.00459467	0.597821	0.00768569	0.549969	0.902181	-3.61465e-05
SA	PFop	-0.0086549	-1.31735	0.00656993	0.187741	0.787298	3.1131e-05
SA	PF	-0.0177492	-2.63938	0.00672475	0.00831434	0.787298	0.000274447
SA	PFm	-0.00314244	-0.446011	0.00704566	0.655596	0.920151	-3.92183e-05
SA	PGi	0.00294643	0.41156	0.00715918	0.680668	0.920151	-4.09836e-05
SA	PGs	0.00759693	1.10732	0.00686067	0.268175	0.846869	1.05475e-05
SA	V6A	0.000564676	0.0770979	0.00732414	0.938547	0.96357	-5.19771e-05
SA	VMV1	0.00664769	0.869535	0.00764511	0.384569	0.864445	-1.33821e-05
SA	VMV3	0.00195956	0.285743	0.00685779	0.775079	0.923935	-4.28086e-05
SA	PHA2	-0.0105933	-1.42717	0.00742254	0.153551	0.787298	5.62574e-05
SA	V4t	0.0102507	1.54931	0.00661627	0.121328	0.787298	6.46173e-05
SA	FST	0.0100211	1.4714	0.00681058	0.141203	0.787298	5.44407e-05
SA	V3CD	0.00163642	0.233472	0.00700907	0.815398	0.928632	-4.54025e-05
SA	LO3	0.00394273	0.56215	0.00701366	0.574022	0.911589	-3.33172e-05
SA	VMV2	-0.00492825	-0.71195	0.00692218	0.476507	0.902181	-2.32885e-05
SA	31pd	-0.010728	-1.52123	0.00705221	0.128223	0.787298	6.38816e-05
SA	31a	-0.00529919	-0.773353	0.00685223	0.439326	0.902181	-1.87428e-05
SA	VVC	0.00405221	0.603935	0.00670968	0.545896	0.902181	-2.92024e-05
SA	25	-0.00727927	-1.42036	0.00512494	0.155523	0.787298	3.06173e-05
SA	s32	0.00457336	0.877286	0.00521307	0.380345	0.864445	-6.97802e-06
SA	pOFC	-0.00737452	-1.2341	0.0059756	0.217183	0.787298	2.04963e-05
SA	PoI1	0.00199243	0.316992	0.00628542	0.751254	0.923935	-3.95761e-05
SA	Ig	-0.000933915	-0.149207	0.00625917	0.881392	0.951997	-4.20032e-05
SA	FOP5	0.00855496	1.21253	0.00705546	0.225329	0.787298	2.48726e-05
SA	p10p	0.000989772	0.163541	0.00605214	0.870095	0.949194	-4.04908e-05
SA	p47r	0.00829415	1.20465	0.0068851	0.228357	0.787298	2.26478e-05
SA	TGv	0.000530222	0.0815159	0.00650452	0.935033	0.96357	-4.53588e-05
SA	MBelt	-0.0025537	-0.397269	0.00642813	0.691175	0.920151	-3.55675e-05
SA	LBelt	-0.00227503	-0.326668	0.00696435	0.743924	0.923935	-4.36093e-05
SA	A4	0.000796756	0.135903	0.00586267	0.891899	0.955607	-3.57666e-05
SA	STSva	-0.00445967	-0.693631	0.00642945	0.487924	0.902181	-2.19651e-05
SA	TE1m	-0.0141483	-2.23324	0.00633533	0.0255479	0.787298	0.000161376
SA	PI	-0.00151589	-0.244183	0.00620802	0.807093	0.928632	-3.85487e-05
SA	a32pr	-0.00271294	-0.480791	0.00564265	0.630672	0.920151	-2.56659e-05
SA	p24	0.00619615	0.923209	0.00671153	0.355913	0.864445	-6.6768e-06
CT	V1	0.00133744	0.210034	0.0063677	0.833644	0.99941	-4.5603e-05
CT	MST	-0.00606608	-0.88192	0.00687827	0.377834	0.955828	-1.08461e-05
CT	V6	0.00521006	0.839076	0.00620929	0.40144	0.955828	-1.31886e-05
CT	V2	0.00272641	0.44164	0.00617337	0.658756	0.99941	-3.40875e-05
CT	V3	0.000678394	0.120712	0.00561992	0.903921	0.99941	-3.56101e-05
CT	V4	0.00609888	1.09535	0.00556798	0.273382	0.943015	7.0318e-06
CT	V8	-0.000404517	-0.058146	0.00695692	0.953633	0.99941	-5.16111e-05
CT	4	-0.00892017	-1.53496	0.00581136	0.124816	0.886451	4.67796e-05
CT	3b	-0.00141834	-0.243187	0.00583229	0.807864	0.99941	-4.20212e-05
CT	FEF	-0.00908129	-1.41229	0.00643017	0.157884	0.886451	4.3938e-05
CT	PEF	0.00447107	0.649925	0.00687937	0.515751	0.962852	-2.8807e-05
CT	55b	-0.0106048	-1.67063	0.00634779	0.0948148	0.886451	7.70718e-05
CT	V3A	0.0057857	0.921745	0.0062769	0.356676	0.955828	-6.7604e-06
CT	RSC	0.00118908	0.154499	0.00769638	0.877218	0.99941	-5.80697e-05
CT	POS2	-0.00398642	-0.666134	0.00598441	0.505336	0.962852	-2.22566e-05
CT	V7	0.00268993	0.400735	0.0067125	0.688621	0.99941	-4.10638e-05
CT	IPS1	0.00467247	0.711279	0.00656911	0.476922	0.962852	-2.39343e-05
CT	FFC	0.00249359	0.368432	0.0067681	0.712556	0.99941	-4.24902e-05
CT	V3B	0.0117689	1.7749	0.00663074	0.0759349	0.886451	0.000103587
CT	LO1	-0.00220645	-0.319312	0.00691001	0.749494	0.99941	-4.7095e-05
CT	LO2	0.00589823	0.843092	0.00699595	0.399191	0.955828	-1.50921e-05
CT	PIT	0.00869009	1.22105	0.0071169	0.222086	0.929204	2.64354e-05
CT	MT	-0.00408783	-0.604955	0.00675724	0.545218	0.971675	-3.12848e-05
CT	A1	-0.00551663	-0.793713	0.00695041	0.427375	0.955828	-1.86867e-05
CT	PSL	-0.00737723	-1.22014	0.00604622	0.222431	0.929204	1.95955e-05
CT	SFL	0.00204107	0.324954	0.0062811	0.74522	0.99941	-3.65045e-05
CT	PCV	0.00504112	0.797333	0.00632248	0.42527	0.955828	-1.57596e-05
CT	STV	-0.0210324	-3.30879	0.00635652	0.000939203	0.169057	0.000428361
CT	7Pm	0.00895547	1.25436	0.00713948	0.209731	0.929204	3.11243e-05
CT	7m	0.00267426	0.418564	0.00638913	0.675541	0.99941	-3.53131e-05
CT	POS1	-0.00119684	-0.188589	0.00634631	0.850418	0.99941	-4.11355e-05
CT	23d	0.000932046	0.129406	0.0072025	0.897038	0.99941	-5.45609e-05
CT	v23ab	0.00356228	0.520356	0.00684586	0.602823	0.99941	-3.34403e-05
CT	d23ab	0.00336095	0.487544	0.00689364	0.62588	0.99941	-3.81732e-05
CT	31pv	-0.00266959	-0.396441	0.00673389	0.691785	0.99941	-4.07065e-05
CT	5m	-0.0158586	-2.37669	0.00667255	0.0174814	0.508191	0.000216267
CT	5mv	-0.0167091	-2.72544	0.00613079	0.00642905	0.385743	0.000278335
CT	23c	0.00307588	0.453763	0.0067786	0.650006	0.99941	-3.76545e-05
CT	5L	-0.0165601	-2.54101	0.00651712	0.0110633	0.497847	0.000252711
CT	24dd	-0.000680738	-0.113818	0.00598095	0.909384	0.99941	-3.85115e-05
CT	24dv	-0.00434369	-0.63687	0.00682037	0.524219	0.962852	-2.89648e-05
CT	7AL	-0.00484924	-0.801388	0.00605106	0.42292	0.955828	-1.54723e-05
CT	SCEF	-0.0019721	-0.319163	0.00617899	0.749607	0.99941	-3.71659e-05
CT	6ma	-0.00605497	-1.01746	0.00595108	0.308952	0.943015	1.31912e-06
CT	7Am	-0.00209926	-0.313867	0.00668839	0.753626	0.99941	-4.30298e-05
CT	7PL	0.00540295	0.801946	0.00673729	0.422597	0.955828	-1.79926e-05
CT	7PC	0.0068325	1.17603	0.00580978	0.2396	0.929204	1.46639e-05
CT	LIPv	0.00413878	0.64453	0.0064214	0.519242	0.962852	-2.80811e-05
CT	VIP	0.00408799	0.643734	0.00635043	0.519758	0.962852	-2.76562e-05
CT	MIP	-0.0015856	-0.255618	0.006203	0.79825	0.99941	-4.01887e-05
CT	1	0.000673326	0.118726	0.00567125	0.905494	0.99941	-3.85889e-05
CT	2	-0.00505906	-0.894349	0.0056567	0.37115	0.955828	-7.50859e-06
CT	3a	-0.00534667	-0.929147	0.00575438	0.352828	0.955828	-5.43533e-06
CT	6d	-0.0073774	-1.17256	0.00629171	0.240991	0.929204	1.51761e-05
CT	6mp	-0.00926375	-1.43777	0.00644312	0.150519	0.886451	4.45409e-05
CT	6v	0.0101432	1.64643	0.00616073	0.0996962	0.886451	7.30664e-05
CT	p24pr	0.00503548	0.614814	0.00819024	0.538687	0.969636	-3.85367e-05
CT	33pr	0.0228461	3.05081	0.00748855	0.00228626	0.205763	0.000494631
CT	a24pr	0.00781644	0.944491	0.00827582	0.344934	0.955828	-6.68416e-06
CT	p32pr	-0.0070871	-0.991765	0.00714595	0.321328	0.943015	-8.10087e-07
CT	a24	0.000667955	0.0951802	0.00701779	0.924173	0.99941	-5.10717e-05
CT	d32	0.000290341	0.0450165	0.00644964	0.964095	0.99941	-4.39981e-05
CT	8BM	0.000605644	0.0975977	0.00620552	0.922253	0.99941	-4.26259e-05
CT	p32	0.00425208	0.620797	0.00684939	0.534742	0.969636	-3.23287e-05
CT	10r	0.00331494	0.485542	0.00682729	0.627299	0.99941	-3.98581e-05
CT	47m	-0.00210345	-0.297584	0.00706841	0.766025	0.99941	-4.59417e-05
CT	8Av	-0.000595782	-0.10542	0.00565149	0.916044	0.99941	-3.60477e-05
CT	8Ad	-0.00598443	-1.07592	0.00556217	0.281982	0.943015	5.55231e-06
CT	9m	0.0069272	1.17363	0.00590239	0.240563	0.929204	1.41264e-05
CT	8BL	0.00471462	0.770416	0.00611958	0.441066	0.955828	-1.57959e-05
CT	9p	-0.00717693	-1.20781	0.00594212	0.227141	0.929204	1.79619e-05
CT	10d	0.0095986	1.53409	0.00625689	0.12503	0.886451	5.89987e-05
CT	8C	0.000152539	0.0268489	0.0056814	0.978581	0.99941	-3.62712e-05
CT	44	-0.00329713	-0.521636	0.00632074	0.601931	0.99941	-3.1649e-05
CT	45	-0.00467383	-0.785083	0.00595329	0.432417	0.955828	-1.50287e-05
CT	47l	-0.00907032	-1.43631	0.00631503	0.150936	0.886451	4.52057e-05
CT	a47r	-1.46739e-05	-0.00258883	0.00566816	0.997934	0.99941	-3.73155e-05
CT	6r	-0.0081755	-1.47673	0.00553623	0.13977	0.886451	4.06098e-05
CT	IFJa	0.00317334	0.4864	0.00652413	0.626691	0.99941	-3.50568e-05
CT	IFJp	-0.00280267	-0.433382	0.00646697	0.664743	0.99941	-3.69202e-05
CT	IFSp	-0.000394379	-0.0649049	0.00607627	0.948251	0.99941	-4.08257e-05
CT	IFSa	-0.003729	-0.647456	0.00575947	0.517347	0.962852	-2.21726e-05
CT	p9-46v	-0.00428233	-0.762032	0.00561963	0.446053	0.955828	-1.54391e-05
CT	46	-0.00541172	-0.984641	0.00549614	0.324816	0.943015	-1.08516e-06
CT	a9-46v	0.000246212	0.0408212	0.00603147	0.967439	0.99941	-4.08784e-05
CT	9-46d	-0.000657174	-0.121908	0.00539075	0.902974	0.99941	-3.27789e-05
CT	9a	0.0107051	1.79264	0.00597169	0.0730515	0.886451	8.82819e-05
CT	10v	0.00258283	0.385491	0.00670011	0.699879	0.99941	-4.09444e-05
CT	a10p	-0.00268849	-0.397234	0.00676802	0.6912	0.99941	-4.31658e-05
CT	10pp	-0.00512833	-0.744789	0.00688561	0.456411	0.96046	-2.30121e-05
CT	11l	0.00391555	0.568406	0.00688864	0.569768	0.99941	-3.45309e-05
CT	13l	0.00738594	1.05358	0.00701036	0.292095	0.943015	5.62411e-06
CT	OFC	0.00346285	0.482913	0.00717076	0.629165	0.99941	-4.10922e-05
CT	47s	-0.00451564	-0.661078	0.00683073	0.508573	0.962852	-2.75607e-05
CT	LIPd	0.0063088	0.987309	0.00638989	0.323507	0.943015	-1.12872e-06
CT	6a	-0.00822529	-1.36557	0.00602333	0.172094	0.886451	3.32196e-05
CT	i6-8	-0.000333766	-0.0531621	0.00627826	0.957603	0.99941	-4.2267e-05
CT	s6-8	-0.00173636	-0.274973	0.00631466	0.783341	0.99941	-3.87697e-05
CT	43	-0.010502	-1.52802	0.00687296	0.126529	0.886451	6.62782e-05
CT	OP4	-0.00318315	-0.517262	0.00615384	0.604981	0.99941	-2.94281e-05
CT	OP1	-0.00372474	-0.546615	0.00681419	0.584651	0.99941	-3.37055e-05
CT	OP2-3	-0.0159642	-2.33107	0.00684844	0.019763	0.508191	0.000213889
CT	52	0.0136356	1.91329	0.00712675	0.0557297	0.859333	0.000130808
CT	RI	-0.00795529	-1.24524	0.00638854	0.213061	0.929204	2.35197e-05
CT	PFcm	0.00186357	0.300468	0.00620224	0.763825	0.99941	-3.79974e-05
CT	PoI2	-0.00792201	-1.10735	0.007154	0.268159	0.943015	1.21452e-05
CT	TA2	0.00279901	0.393546	0.00711228	0.693922	0.99941	-4.32858e-05
CT	FOP4	0.00659615	1.05302	0.00626403	0.292349	0.943015	4.72586e-06
CT	MI	-0.000262025	-0.037538	0.00698025	0.970057	0.99941	-5.35833e-05
CT	Pir	-0.00861536	-1.20056	0.0071761	0.22994	0.929204	2.5186e-05
CT	AVI	0.00181032	0.262727	0.0068905	0.792765	0.99941	-4.71851e-05
CT	AAIC	0.00124649	0.168882	0.0073808	0.865892	0.99941	-5.27747e-05
CT	FOP1	-0.00527157	-0.763596	0.00690362	0.44512	0.955828	-2.09975e-05
CT	FOP3	-0.00105424	-0.151096	0.00697724	0.879902	0.99941	-5.24017e-05
CT	FOP2	-0.0143444	-1.96463	0.00730135	0.0494761	0.859333	0.0001537
CT	PFt	-0.0116614	-1.94494	0.00599575	0.0518013	0.859333	0.000113027
CT	AIP	-0.00113414	-0.198303	0.00571924	0.84281	0.99941	-3.53611e-05
CT	EC	-0.00324877	-0.429625	0.00756189	0.667475	0.99941	-4.70183e-05
CT	PreS	-6.542e-05	-0.0089466	0.00731227	0.992862	0.99941	-5.43657e-05
CT	H	-0.00815589	-1.02983	0.00791966	0.303107	0.943015	3.75812e-06
CT	ProS	0.00859301	1.1685	0.00735391	0.242626	0.929204	2.08869e-05
CT	PeEc	-0.00569753	-0.797536	0.00714391	0.425153	0.955828	-1.91723e-05
CT	STGa	0.00216984	0.313975	0.00691087	0.753544	0.99941	-4.383e-05
CT	PBelt	-0.00750207	-1.18785	0.00631569	0.234913	0.929204	1.77249e-05
CT	A5	-0.000953317	-0.16126	0.00591167	0.871891	0.99941	-3.62875e-05
CT	PHA1	-0.00136437	-0.172109	0.00792736	0.863354	0.99941	-5.70546e-05
CT	PHA3	-0.00129821	-0.17517	0.00741112	0.860948	0.99941	-5.27608e-05
CT	STSda	0.015139	2.22286	0.00681059	0.0262401	0.590403	0.000207194
CT	STSdp	-0.00647036	-0.914249	0.00707724	0.360601	0.955828	-8.8673e-06
CT	STSvp	-0.00526432	-0.71767	0.00733529	0.472972	0.962852	-2.75351e-05
CT	TGd	-0.000319309	-0.0483944	0.00659806	0.961403	0.99941	-4.60366e-05
CT	TE1a	-0.000217178	-0.0332707	0.00652761	0.973459	0.99941	-4.55515e-05
CT	TE1p	0.00688844	1.05435	0.00653334	0.291739	0.943015	5.12373e-06
CT	TE2a	0.0130081	1.90125	0.00684186	0.0572889	0.859333	0.000136577
CT	TF	0.00600864	0.838951	0.00716208	0.40151	0.955828	-1.65517e-05
CT	TE2p	0.0106558	1.51039	0.00705501	0.130966	0.886451	6.86246e-05
CT	PHT	0.00150375	0.229278	0.00655861	0.818656	0.99941	-4.43864e-05
CT	PH	-0.00035192	-0.0515681	0.00682437	0.958874	0.99941	-5.07167e-05
CT	TPOJ1	-0.0103453	-1.59175	0.00649933	0.111462	0.886451	6.84715e-05
CT	TPOJ2	0.000320586	0.0471702	0.00679638	0.962378	0.99941	-4.86905e-05
CT	TPOJ3	0.000367895	0.0543353	0.00677082	0.956669	0.99941	-4.96764e-05
CT	DVT	0.00909782	1.45868	0.00623702	0.144674	0.886451	4.99012e-05
CT	PGp	-0.000286191	-0.0466742	0.00613166	0.962774	0.99941	-4.13155e-05
CT	IP2	-0.00793143	-1.36471	0.00581181	0.172366	0.886451	3.38594e-05
CT	IP1	2.86732e-05	0.00491784	0.00583045	0.996076	0.99941	-3.8021e-05
CT	IP0	0.00441516	0.720283	0.00612975	0.471362	0.962852	-1.9958e-05
CT	PFop	-0.00647815	-1.05034	0.00616769	0.293581	0.943015	4.32324e-06
CT	PF	-0.00147972	-0.275603	0.00536902	0.782856	0.99941	-3.16279e-05
CT	PFm	-0.00350962	-0.691102	0.0050783	0.489512	0.962852	-1.60377e-05
CT	PGi	-0.00870761	-1.53938	0.00565658	0.123734	0.886451	4.90272e-05
CT	PGs	-0.00230901	-0.406726	0.00567708	0.684215	0.99941	-3.19373e-05
CT	V6A	0.00285705	0.419065	0.00681769	0.675175	0.99941	-4.22295e-05
CT	VMV1	0.00569038	0.740701	0.00768243	0.458887	0.96046	-2.6439e-05
CT	VMV3	0.00763868	1.04869	0.00728399	0.294336	0.943015	5.60853e-06
CT	PHA2	-0.00593643	-0.795065	0.0074666	0.426589	0.955828	-2.12157e-05
CT	V4t	0.00144529	0.206627	0.00699468	0.836304	0.99941	-4.99461e-05
CT	FST	-0.00234605	-0.332598	0.00705371	0.739443	0.99941	-4.73673e-05
CT	V3CD	0.00907026	1.36834	0.00662866	0.171226	0.886451	4.19404e-05
CT	LO3	0.00531791	0.806569	0.00659325	0.419927	0.955828	-1.75468e-05
CT	VMV2	0.0118604	1.57679	0.00752186	0.114865	0.886451	8.43574e-05
CT	31pd	-0.011517	-1.76812	0.00651369	0.0770606	0.886451	9.55989e-05
CT	31a	-0.00247371	-0.356288	0.00694299	0.72163	0.99941	-4.46805e-05
CT	VVC	0.00715387	1.01227	0.00706719	0.311427	0.943015	1.2923e-06
CT	25	0.00653297	0.904052	0.00722632	0.365982	0.955828	-1.04106e-05
CT	s32	0.0103047	1.42234	0.00724485	0.154948	0.886451	5.89232e-05
CT	pOFC	0.00183236	0.255403	0.00717437	0.798415	0.99941	-5.24415e-05
CT	PoI1	-0.00412529	-0.564387	0.00730933	0.572499	0.99941	-3.82192e-05
CT	Ig	-0.0160703	-2.36897	0.00678366	0.0178506	0.508191	0.000231458
CT	FOP5	-0.000121894	-0.0186168	0.00654756	0.985147	0.99941	-4.73395e-05
CT	p10p	-0.00105419	-0.171051	0.00616305	0.864186	0.99941	-4.13327e-05
CT	p47r	-0.00736902	-1.20917	0.00609429	0.226618	0.929204	1.96671e-05
CT	TGv	-5.1293e-06	-0.000739785	0.00693351	0.99941	0.99941	-5.04858e-05
CT	MBelt	-0.00162253	-0.249115	0.00651318	0.803276	0.99941	-4.04019e-05
CT	LBelt	-0.00532602	-0.785035	0.00678444	0.432446	0.955828	-1.86554e-05
CT	A4	-0.000398541	-0.070213	0.00567617	0.944025	0.99941	-3.48859e-05
CT	STSva	0.00726034	0.984943	0.00737133	0.324668	0.943015	-1.76998e-06
CT	TE1m	0.00494049	0.688594	0.00717475	0.49109	0.962852	-2.86335e-05
CT	PI	0.0112732	1.5177	0.00742783	0.129111	0.886451	7.21291e-05
CT	a32pr	0.000435097	0.0600106	0.00725033	0.952148	0.99941	-5.02559e-05
CT	p24	0.0107363	1.36958	0.00783912	0.170839	0.886451	5.00633e-05
MC	V1	-0.00877026	-1.21298	0.00723036	0.225158	0.94216	2.49914e-05
MC	MST	-0.00303809	-0.38867	0.00781662	0.697526	0.94695	-5.19727e-05
MC	V6	-0.00414987	-0.557202	0.00744769	0.577398	0.94216	-4.074e-05
MC	V2	-0.00417487	-0.627415	0.00665408	0.530397	0.94216	-2.78088e-05
MC	V3	-0.00532265	-0.776239	0.00685698	0.43762	0.94216	-1.90807e-05
MC	V4	0.0100885	1.40963	0.00715681	0.158669	0.94216	5.2106e-05
MC	V8	0.00828774	1.07323	0.00772225	0.283186	0.94216	9.20345e-06
MC	4	-0.000865766	-0.129719	0.00667416	0.896791	0.995371	-4.40028e-05
MC	3b	-0.00585588	-0.809527	0.00723371	0.418225	0.94216	-1.82604e-05
MC	FEF	0.00861528	1.19824	0.00718992	0.230841	0.94216	2.3512e-05
MC	PEF	0.00405887	0.523268	0.00775676	0.600795	0.94216	-4.45962e-05
MC	55b	0.0106351	1.46222	0.00727327	0.143703	0.94216	6.34753e-05
MC	V3A	0.0107368	1.46634	0.00732221	0.142577	0.94216	6.38237e-05
MC	RSC	-0.0128461	-1.70571	0.00753123	0.0880826	0.94216	0.000115198
MC	POS2	0.00208235	0.275912	0.00754715	0.782619	0.961638	-5.4487e-05
MC	V7	-0.00126245	-0.163696	0.00771215	0.869973	0.995371	-5.81051e-05
MC	IPS1	-0.00150825	-0.194921	0.00773775	0.845457	0.988197	-5.91158e-05
MC	FFC	0.00225233	0.304217	0.0074037	0.760967	0.95434	-5.0737e-05
MC	V3B	-0.0115261	-1.52235	0.00757128	0.127943	0.94216	7.87065e-05
MC	LO1	-0.00523891	-0.667814	0.00784487	0.504263	0.94216	-3.51618e-05
MC	LO2	-0.00873841	-1.13572	0.00769413	0.256091	0.94216	1.76638e-05
MC	PIT	0.0115268	1.49755	0.00769715	0.134272	0.94216	7.50542e-05
MC	MT	-0.00484652	-0.631994	0.00766861	0.527401	0.94216	-3.67585e-05
MC	A1	-0.00332353	-0.450636	0.00737521	0.652259	0.94216	-4.86551e-05
MC	PSL	-0.00801249	-1.04443	0.00767167	0.296306	0.94216	5.41246e-06
MC	SFL	0.00346029	0.469149	0.00737567	0.63897	0.94216	-4.40309e-05
MC	PCV	-0.000128581	-0.0168744	0.00761987	0.986537	0.995693	-5.96644e-05
MC	STV	-0.00896519	-1.16024	0.00772702	0.24597	0.94216	2.11585e-05
MC	7Pm	-0.00126558	-0.160105	0.00790468	0.8728	0.995371	-6.0225e-05
MC	7m	0.00389807	0.528926	0.00736979	0.596865	0.94216	-4.05305e-05
MC	POS1	-0.00505673	-0.68509	0.00738111	0.493298	0.94216	-3.09806e-05
MC	23d	-0.00611628	-0.798738	0.00765743	0.424455	0.94216	-2.20325e-05
MC	v23ab	-0.0048179	-0.630839	0.00763729	0.528155	0.94216	-3.40571e-05
MC	d23ab	-7.49321e-05	-0.0096074	0.00779942	0.992335	0.995693	-6.13727e-05
MC	31pv	0.00851736	1.11716	0.00762411	0.263943	0.94216	1.47466e-05
MC	5m	-0.00432159	-0.577231	0.00748676	0.563792	0.94216	-3.76824e-05
MC	5mv	-0.00656859	-0.861179	0.00762744	0.389153	0.94216	-1.52382e-05
MC	23c	-0.0178442	-2.45611	0.00726526	0.0140565	0.94216	0.000280684
MC	5L	0.00504778	0.664356	0.00759799	0.506472	0.94216	-3.16562e-05
MC	24dd	-0.00791414	-1.06915	0.0074023	0.285021	0.94216	7.71845e-06
MC	24dv	-0.00921528	-1.20418	0.00765274	0.228538	0.94216	2.7609e-05
MC	7AL	-0.00337074	-0.441938	0.00762719	0.658541	0.94216	-4.81703e-05
MC	SCEF	0.0042056	0.571661	0.00735682	0.567561	0.94216	-3.87957e-05
MC	6ma	0.00908552	1.27025	0.00715252	0.204014	0.94216	3.19519e-05
MC	7Am	0.000383091	0.0497317	0.00770315	0.960337	0.995693	-5.97296e-05
MC	7PL	-0.00579702	-0.748283	0.00774709	0.454301	0.94216	-2.7443e-05
MC	7PC	0.0106452	1.42203	0.00748596	0.15504	0.94216	5.95748e-05
MC	LIPv	0.00393931	0.513936	0.00766499	0.607304	0.94216	-4.48981e-05
MC	VIP	-0.0045778	-0.589923	0.00775999	0.555251	0.94216	-4.01626e-05
MC	MIP	-0.00101107	-0.132711	0.00761862	0.894424	0.995371	-5.88535e-05
MC	1	0.00632885	0.949075	0.00666844	0.342598	0.94216	-4.60321e-06
MC	2	-0.00533356	-0.759594	0.0070216	0.44751	0.94216	-2.1519e-05
MC	3a	-0.000700775	-0.0931601	0.00752226	0.925778	0.995371	-5.91309e-05
MC	6d	-0.000217643	-0.0313364	0.00694536	0.975002	0.995693	-4.77811e-05
MC	6mp	0.00343729	0.473503	0.00725929	0.635862	0.94216	-3.82521e-05
MC	6v	-0.00333823	-0.431849	0.0077301	0.665858	0.94216	-4.87286e-05
MC	p24pr	-0.00739197	-0.905895	0.00815985	0.365006	0.94216	-1.12583e-05
MC	33pr	0.000756803	0.0938008	0.00806819	0.925269	0.995371	-6.26939e-05
MC	a24pr	0.00172178	0.208363	0.00826337	0.834948	0.988197	-6.24601e-05
MC	p32pr	-0.00623972	-0.808806	0.00771472	0.418639	0.94216	-2.13863e-05
MC	a24	0.00155184	0.200059	0.00775693	0.841437	0.988197	-5.97411e-05
MC	d32	-0.0150192	-1.93556	0.0077596	0.0529404	0.94216	0.000168321
MC	8BM	-0.00120381	-0.163695	0.00735395	0.869973	0.995371	-5.58008e-05
MC	p32	-0.0105832	-1.34884	0.00784615	0.17741	0.94216	5.16312e-05
MC	10r	0.00444983	0.566811	0.00785065	0.570851	0.94216	-4.34391e-05
MC	47m	-0.0101424	-1.32514	0.00765384	0.185145	0.94216	4.47916e-05
MC	8Av	0.00647305	0.91008	0.00711262	0.362795	0.94216	-9.23858e-06
MC	8Ad	0.000229988	0.0313994	0.00732459	0.974951	0.995693	-5.67015e-05
MC	9m	0.00912987	1.25206	0.00729186	0.210567	0.94216	3.04812e-05
MC	8BL	0.0052728	0.735689	0.00716716	0.461932	0.94216	-2.41131e-05
MC	9p	0.000809852	0.109394	0.00740309	0.912892	0.995371	-5.66947e-05
MC	10d	-0.00333386	-0.451572	0.0073828	0.651584	0.94216	-4.46196e-05
MC	8C	-0.0023131	-0.315586	0.00732954	0.752321	0.953647	-4.99762e-05
MC	44	-0.00668499	-0.880944	0.00758843	0.378362	0.94216	-1.36293e-05
MC	45	0.00519749	0.68933	0.00753992	0.490626	0.94216	-3.06508e-05
MC	47l	-0.00258646	-0.353625	0.00731414	0.723625	0.94695	-4.80678e-05
MC	a47r	-0.0098044	-1.38335	0.0070874	0.166577	0.94216	4.68065e-05
MC	6r	4.09167e-05	0.00539774	0.00758035	0.995693	0.995693	-5.97e-05
MC	IFJa	-0.00760685	-0.977817	0.00777942	0.328181	0.94216	-2.63645e-06
MC	IFJp	-0.000871762	-0.111466	0.0078209	0.911249	0.995371	-6.035e-05
MC	IFSp	8.07175e-05	0.0108004	0.00747356	0.991383	0.995693	-6.07566e-05
MC	IFSa	-0.0080519	-1.07846	0.00746612	0.280847	0.94216	9.37527e-06
MC	p9-46v	-0.00381554	-0.51494	0.00740968	0.606603	0.94216	-4.20048e-05
MC	46	-0.00245371	-0.350464	0.00700131	0.725995	0.94695	-4.62116e-05
MC	a9-46v	0.00314323	0.427682	0.00734947	0.668889	0.94216	-4.57162e-05
MC	9-46d	-0.00858027	-1.21973	0.00703458	0.222588	0.94216	2.51786e-05
MC	9a	-0.00232586	-0.319754	0.00727391	0.74916	0.953647	-5.04457e-05
MC	10v	-0.00571802	-0.745912	0.00766581	0.455732	0.94216	-2.68143e-05
MC	a10p	-0.00309547	-0.414516	0.00746766	0.678502	0.94216	-4.87669e-05
MC	10pp	-0.00683147	-0.903797	0.00755863	0.366118	0.94216	-1.08124e-05
MC	11l	-0.0100429	-1.33585	0.00751799	0.181618	0.94216	4.52565e-05
MC	13l	-0.00366386	-0.500613	0.00731875	0.616651	0.94216	-4.16422e-05
MC	OFC	0.00389318	0.543352	0.00716511	0.586895	0.94216	-3.94997e-05
MC	47s	-0.00142309	-0.198414	0.0071723	0.842724	0.988197	-4.91827e-05
MC	LIPd	-0.000867164	-0.113006	0.00767358	0.910027	0.995371	-6.08169e-05
MC	6a	-0.00192198	-0.265432	0.00724094	0.790681	0.961638	-4.89667e-05
MC	i6-8	0.0131579	1.7787	0.00739749	0.07531	0.94216	0.000123536
MC	s6-8	0.00478459	0.629774	0.00759731	0.528852	0.94216	-3.60287e-05
MC	43	0.00956846	1.26395	0.00757029	0.206268	0.94216	3.63684e-05
MC	OP4	0.00368604	0.496725	0.0074207	0.61939	0.94216	-4.40104e-05
MC	OP1	0.0142956	1.85991	0.00768617	0.0629183	0.94216	0.000149771
MC	OP2-3	-0.00267517	-0.355879	0.00751706	0.721936	0.94695	-5.15929e-05
MC	52	-0.00285817	-0.372248	0.00767814	0.709714	0.94695	-5.33306e-05
MC	RI	-0.00330432	-0.428877	0.0077046	0.668019	0.94216	-4.72178e-05
MC	PFcm	0.00298127	0.39674	0.00751442	0.691565	0.94695	-4.92228e-05
MC	PoI2	-0.00924119	-1.22814	0.00752454	0.219414	0.94216	3.03368e-05
MC	TA2	-0.00745272	-0.974102	0.00765086	0.330022	0.94216	-3.19754e-06
MC	FOP4	0.00344634	0.452282	0.00761988	0.651072	0.94216	-4.9371e-05
MC	MI	0.0147736	1.94088	0.00761178	0.0522912	0.94216	0.000168729
MC	Pir	0.00881258	1.19537	0.00737224	0.23196	0.94216	2.46297e-05
MC	AVI	0.00381212	0.518703	0.00734933	0.603976	0.94216	-4.11095e-05
MC	AAIC	0.00274458	0.366603	0.00748653	0.71392	0.94695	-5.06464e-05
MC	FOP1	0.00936676	1.21611	0.00770221	0.223961	0.94216	2.97051e-05
MC	FOP3	-0.00247898	-0.367408	0.00674722	0.71332	0.94695	-5.55744e-05
MC	FOP2	-0.00866155	-1.10936	0.00780767	0.267291	0.94216	1.48118e-05
MC	PFt	-0.00217474	-0.284392	0.00764698	0.776114	0.961638	-5.56921e-05
MC	AIP	0.0132942	1.74675	0.00761082	0.080702	0.94216	0.000122833
MC	EC	0.00243267	0.30093	0.00808384	0.763472	0.95434	-5.65316e-05
MC	PreS	0.00532723	0.6781	0.00785611	0.497719	0.94216	-3.442e-05
MC	H	0.00666005	0.839409	0.00793421	0.401253	0.94216	-1.8877e-05
MC	ProS	-0.0119414	-1.51503	0.00788195	0.129785	0.94216	8.45103e-05
MC	PeEc	-0.0149968	-1.95162	0.00768431	0.0510025	0.94216	0.000165357
MC	STGa	0.00169182	0.220836	0.00766098	0.825223	0.988197	-5.45975e-05
MC	PBelt	0.000939381	0.127471	0.00736938	0.89857	0.995371	-5.72406e-05
MC	A5	0.0192779	2.62689	0.00733868	0.00862578	0.94216	0.000324124
MC	PHA1	-0.000674022	-0.0837558	0.00804747	0.933252	0.995371	-6.50441e-05
MC	PHA3	0.00835583	1.09069	0.00766105	0.275427	0.94216	1.11636e-05
MC	STSda	0.0184499	2.4149	0.00764004	0.0157516	0.94216	0.000293045
MC	STSdp	-0.00534159	-0.689187	0.00775056	0.490716	0.94216	-3.26986e-05
MC	STSvp	-0.00602908	-0.789251	0.00763898	0.429978	0.94216	-2.29716e-05
MC	TGd	-0.00187347	-0.269742	0.00694541	0.787362	0.961638	-4.30295e-05
MC	TE1a	0.00777011	1.02739	0.00756294	0.304252	0.94216	3.13093e-06
MC	TE1p	-0.000347169	-0.0466383	0.00744386	0.962802	0.995693	-5.65152e-05
MC	TE2a	0.0167473	2.3065	0.00726089	0.0210961	0.94216	0.000222742
MC	TF	-0.00993477	-1.26942	0.00782625	0.204312	0.94216	3.76649e-05
MC	TE2p	-0.00643726	-0.81765	0.00787288	0.41357	0.94216	-2.05711e-05
MC	PHT	0.00551205	0.717542	0.00768186	0.473051	0.94216	-2.88292e-05
MC	PH	-0.00247942	-0.32041	0.00773826	0.748662	0.953647	-5.47455e-05
MC	TPOJ1	0.00156169	0.206507	0.0075624	0.836398	0.988197	-5.72345e-05
MC	TPOJ2	-0.00111287	-0.144238	0.0077155	0.885314	0.995371	-5.95573e-05
MC	TPOJ3	-0.00377721	-0.485452	0.0077808	0.627363	0.94216	-4.77839e-05
MC	DVT	0.00977425	1.27827	0.00764646	0.201174	0.94216	3.82048e-05
MC	PGp	0.00947995	1.24357	0.00762319	0.213678	0.94216	3.16863e-05
MC	IP2	0.00765728	1.0191	0.00751374	0.308171	0.94216	2.27765e-06
MC	IP1	0.00243455	0.323627	0.00752272	0.746225	0.953647	-5.18143e-05
MC	IP0	-0.0144473	-1.87899	0.00768886	0.0602648	0.94216	0.000150688
MC	PFop	0.0057045	0.74454	0.00766177	0.456561	0.94216	-2.76319e-05
MC	PF	-0.00575769	-0.783091	0.00735252	0.433586	0.94216	-2.19109e-05
MC	PFm	0.0106555	1.4781	0.00720892	0.139401	0.94216	6.48535e-05
MC	PGi	-0.000601268	-0.0796298	0.00755079	0.936533	0.995371	-5.69471e-05
MC	PGs	0.00115866	0.15548	0.00745212	0.876445	0.995371	-5.55725e-05
MC	V6A	0.00708269	0.90878	0.00779363	0.363481	0.94216	-1.09284e-05
MC	VMV1	-0.00327568	-0.417842	0.00783954	0.676069	0.94216	-5.25937e-05
MC	VMV3	0.000351559	0.0447877	0.00784946	0.964277	0.995693	-6.28539e-05
MC	PHA2	-0.00727493	-1.02954	0.00706618	0.303242	0.94216	3.8215e-06
MC	V4t	-0.00381452	-0.494174	0.00771898	0.621191	0.94216	-4.6334e-05
MC	FST	-0.00335153	-0.433368	0.00773368	0.664753	0.94216	-5.0305e-05
MC	V3CD	0.00321516	0.414218	0.00776201	0.67872	0.94216	-5.16907e-05
MC	LO3	0.0131287	1.66441	0.00788791	0.0960515	0.94216	0.00011165
MC	VMV2	-0.000308642	-0.0390852	0.00789664	0.968823	0.995693	-6.405e-05
MC	31pd	0.0108677	1.40836	0.00771656	0.159046	0.94216	5.83838e-05
MC	31a	0.00577168	0.768295	0.00751232	0.442324	0.94216	-2.48697e-05
MC	VVC	0.00472083	0.635792	0.00742511	0.524922	0.94216	-3.42017e-05
MC	25	-0.00314564	-0.411859	0.00763767	0.680449	0.94216	-5.34534e-05
MC	s32	-0.00654348	-0.815039	0.00802843	0.415063	0.94216	-2.17024e-05
MC	pOFC	-0.00390561	-0.523809	0.00745618	0.600419	0.94216	-4.19718e-05
MC	PoI1	-0.00510807	-0.654576	0.00780364	0.512751	0.94216	-3.65591e-05
MC	Ig	0.00698782	0.920658	0.00759003	0.357244	0.94216	-9.40705e-06
MC	FOP5	0.011731	1.53752	0.00762986	0.124188	0.94216	8.24815e-05
MC	p10p	-0.00353999	-0.476158	0.0074345	0.633969	0.94216	-4.38772e-05
MC	p47r	-0.00580884	-0.782501	0.00742343	0.433933	0.94216	-2.26114e-05
MC	TGv	-0.00421152	-0.609144	0.00691383	0.542438	0.94216	-2.99161e-05
MC	MBelt	-0.0125639	-1.71877	0.00730983	0.0856764	0.94216	0.000119929
MC	LBelt	0.00768128	1.08486	0.00708044	0.278001	0.94216	1.0058e-05
MC	A4	0.0118101	1.61385	0.00731798	0.106582	0.94216	8.85976e-05
MC	STSva	0.00358033	0.465952	0.0076839	0.641257	0.94216	-4.76459e-05
MC	TE1m	0.0124632	1.62799	0.00765557	0.103549	0.94216	9.57445e-05
MC	PI	0.00346726	0.465303	0.00745162	0.641721	0.94216	-4.92e-05
MC	a32pr	0.000577405	0.0751802	0.00768028	0.940072	0.995371	-6.27288e-05
MC	p24	0.00960848	1.1462	0.00838293	0.251732	0.94216	2.04996e-05
ICVF	V1	0.000955227	0.205402	0.00465051	0.83726	0.977313	-2.48724e-05
ICVF	MST	-0.00732204	-1.27222	0.00575533	0.203315	0.912815	2.05062e-05
ICVF	V6	-0.00753224	-1.06704	0.00705898	0.28597	0.953867	7.40201e-06
ICVF	V2	0.00376813	0.895034	0.00421004	0.370783	0.953867	-3.93755e-06
ICVF	V3	0.00115302	0.272611	0.00422956	0.785156	0.977313	-1.76795e-05
ICVF	V4	0.00294986	0.680581	0.00433432	0.496147	0.977313	-1.04678e-05
ICVF	V8	-0.00178745	-0.340235	0.00525359	0.733684	0.977313	-2.49635e-05
ICVF	4	0.00275206	0.442471	0.00621975	0.658155	0.977313	-3.483e-05
ICVF	3b	0.000506847	0.0692512	0.00731896	0.944791	0.995172	-5.78222e-05
ICVF	FEF	0.00614004	1.00794	0.00609169	0.313501	0.953867	8.19926e-07
ICVF	PEF	0.00644479	0.914482	0.00704748	0.360478	0.953867	-9.60896e-06
ICVF	55b	-0.000865621	-0.143084	0.00604974	0.886226	0.978654	-4.4517e-05
ICVF	V3A	0.0134562	2.43327	0.0055301	0.0149747	0.548938	0.000150527
ICVF	RSC	0.00120791	0.261681	0.00461596	0.793571	0.977313	-2.41997e-05
ICVF	POS2	0.00993368	1.94415	0.00510952	0.0518961	0.576999	7.63145e-05
ICVF	V7	0.00945205	1.51659	0.00623245	0.129392	0.810723	5.23558e-05
ICVF	IPS1	-0.000758666	-0.123225	0.00615676	0.901931	0.986984	-4.42568e-05
ICVF	FFC	-0.00423347	-0.911997	0.00464199	0.361785	0.953867	-3.89913e-06
ICVF	V3B	0.00237603	0.42502	0.00559039	0.670828	0.977313	-2.42648e-05
ICVF	LO1	0.00195362	0.336632	0.00580344	0.736399	0.977313	-2.92906e-05
ICVF	LO2	-0.0042594	-0.774671	0.00549833	0.438547	0.974548	-1.25233e-05
ICVF	PIT	-0.000229838	-0.0465671	0.00493563	0.962859	0.995172	-2.58708e-05
ICVF	MT	-0.00385669	-0.607621	0.00634721	0.543448	0.977313	-2.71864e-05
ICVF	A1	-0.00463089	-0.72313	0.00640395	0.469611	0.977313	-2.07785e-05
ICVF	PSL	-0.00986689	-1.82344	0.00541114	0.0682566	0.585056	7.97795e-05
ICVF	SFL	0.00392884	0.62727	0.00626339	0.530492	0.977313	-3.35834e-05
ICVF	PCV	0.00116643	0.225241	0.00517857	0.821795	0.977313	-4.18573e-05
ICVF	STV	-0.00152377	-0.327447	0.00465348	0.743335	0.977313	-2.08526e-05
ICVF	7Pm	0.00289197	0.449488	0.00643392	0.653086	0.977313	-4.34519e-05
ICVF	7m	-0.00327653	-0.67502	0.00485398	0.499674	0.977313	-2.22942e-05
ICVF	POS1	0.00739878	1.61566	0.00457941	0.106189	0.764559	3.51301e-05
ICVF	23d	-0.00161564	-0.307659	0.00525142	0.758346	0.977313	-4.74043e-05
ICVF	v23ab	0.00260855	0.476246	0.00547731	0.633906	0.977313	-3.19779e-05
ICVF	d23ab	0.000765302	0.151406	0.00505465	0.879658	0.977398	-4.42526e-05
ICVF	31pv	0.00742708	1.51379	0.00490628	0.1301	0.810723	4.69315e-05
ICVF	5m	0.0122421	1.73533	0.00705462	0.0827039	0.659666	0.000112025
ICVF	5mv	0.00774812	1.34381	0.00576577	0.179029	0.895146	3.73326e-05
ICVF	23c	0.00270962	0.460068	0.00588961	0.645474	0.977313	-4.36414e-05
ICVF	5L	0.00225292	0.357099	0.00630897	0.721023	0.977313	-4.62211e-05
ICVF	24dd	0.013923	2.29052	0.00607855	0.0220052	0.548938	0.000230448
ICVF	24dv	0.00243665	0.397792	0.00612545	0.690789	0.977313	-4.75354e-05
ICVF	7AL	0.00408866	0.675303	0.00605457	0.499494	0.977313	-2.6501e-05
ICVF	SCEF	0.0085122	1.42679	0.00596597	0.153661	0.83815	6.06305e-05
ICVF	6ma	0.00471019	0.787232	0.00598323	0.431159	0.970107	-1.97959e-05
ICVF	7Am	0.00330209	0.566857	0.00582526	0.57082	0.977313	-3.31542e-05
ICVF	7PL	0.0123133	1.96036	0.00628114	0.0499726	0.576999	0.000127786
ICVF	7PC	-0.00741113	-1.2887	0.00575087	0.197523	0.912815	2.95433e-05
ICVF	LIPv	0.00395578	0.667931	0.00592243	0.504188	0.977313	-2.11077e-05
ICVF	VIP	0.00604584	0.968846	0.00624025	0.332638	0.953867	-2.87442e-06
ICVF	MIP	0.00129196	0.217351	0.00594412	0.827938	0.977313	-3.30806e-05
ICVF	1	0.0032774	0.600065	0.00546175	0.548472	0.977313	-2.39248e-05
ICVF	2	0.00580236	1.03271	0.00561859	0.301758	0.953867	2.34889e-06
ICVF	3a	0.00592967	1.10258	0.00537801	0.270228	0.953867	7.71998e-06
ICVF	6d	0.000606087	0.0891275	0.00680023	0.928982	0.995172	-5.60233e-05
ICVF	6mp	0.00514509	0.811756	0.00633823	0.416945	0.96218	-1.89409e-05
ICVF	6v	0.00164094	0.279449	0.00587207	0.779904	0.977313	-3.81166e-05
ICVF	p24pr	0.00557177	0.937103	0.00594573	0.348721	0.953867	-7.03328e-06
ICVF	33pr	-0.00785922	-1.27666	0.00615609	0.201743	0.912815	3.41966e-05
ICVF	a24pr	3.98906e-05	0.00605136	0.00659201	0.995172	0.995172	-5.95656e-05
ICVF	p32pr	0.00646133	1.12097	0.00576408	0.262321	0.953867	1.42566e-05
ICVF	a24	-0.0015556	-0.32578	0.00477499	0.744595	0.977313	-3.43558e-05
ICVF	d32	0.00337126	0.578917	0.00582339	0.562654	0.977313	-3.75787e-05
ICVF	8BM	0.000896567	0.151607	0.00591376	0.879499	0.977398	-5.80921e-05
ICVF	p32	-0.00509249	-0.900629	0.00565437	0.3678	0.953867	-9.7761e-06
ICVF	10r	0.0110641	1.90354	0.00581238	0.0569897	0.576999	0.000121414
ICVF	47m	-0.00818818	-1.44368	0.00567173	0.148849	0.83815	4.27912e-05
ICVF	8Av	-0.0050635	-0.886545	0.0057115	0.375338	0.953867	-9.27818e-06
ICVF	8Ad	0.00157731	0.27365	0.00576395	0.784357	0.977313	-4.65978e-05
ICVF	9m	0.000863588	0.165284	0.00522486	0.868722	0.977313	-4.73148e-05
ICVF	8BL	0.00117606	0.180535	0.00651429	0.856735	0.977313	-5.28777e-05
ICVF	9p	0.00242774	0.404274	0.00600518	0.686017	0.977313	-4.15721e-05
ICVF	10d	-0.00561719	-0.897273	0.00626029	0.369588	0.953867	-1.02422e-05
ICVF	8C	-0.0101249	-2.0597	0.0049157	0.0394443	0.548938	0.000101397
ICVF	44	-0.00333515	-0.837707	0.00398128	0.402209	0.96218	-6.38632e-06
ICVF	45	-0.00224847	-0.437395	0.00514059	0.661831	0.977313	-2.81543e-05
ICVF	47l	0.00435638	0.872072	0.00499544	0.383183	0.953867	-8.93137e-06
ICVF	a47r	0.00227451	0.464332	0.00489846	0.642417	0.977313	-2.61216e-05
ICVF	6r	-0.00910597	-1.72643	0.00527445	0.0842906	0.659666	7.36186e-05
ICVF	IFJa	-0.00848415	-1.43615	0.00590756	0.15098	0.83815	4.57309e-05
ICVF	IFJp	-0.0015795	-0.260763	0.00605723	0.794279	0.977313	-4.75056e-05
ICVF	IFSp	-0.00278428	-0.475431	0.00585632	0.634487	0.977313	-3.34195e-05
ICVF	IFSa	-0.00363709	-0.63796	0.00570113	0.523509	0.977313	-2.50271e-05
ICVF	p9-46v	-0.00372754	-0.685536	0.0054374	0.493016	0.977313	-2.04609e-05
ICVF	46	-0.00833172	-1.5129	0.00550713	0.130327	0.810723	5.67675e-05
ICVF	a9-46v	-0.00475576	-0.900054	0.00528387	0.368106	0.953867	-7.79797e-06
ICVF	9-46d	-0.000423406	-0.0800721	0.00528781	0.936181	0.995172	-4.29686e-05
ICVF	9a	-0.00114311	-0.19165	0.00596458	0.848019	0.977313	-4.96336e-05
ICVF	10v	-0.00195035	-0.341723	0.00570741	0.732564	0.977313	-3.93095e-05
ICVF	a10p	-0.0011099	-0.18182	0.00610436	0.855726	0.977313	-4.60112e-05
ICVF	10pp	0.00138375	0.240735	0.00574802	0.809764	0.977313	-4.7121e-05
ICVF	11l	0.00548044	1.13231	0.00484003	0.25752	0.953867	8.2323e-06
ICVF	13l	-0.00013935	-0.0304493	0.00457645	0.975709	0.995172	-2.57752e-05
ICVF	OFC	-0.00759808	-1.14866	0.00661471	0.250713	0.953867	1.77969e-05
ICVF	47s	-0.00919451	-1.83083	0.00502205	0.0671459	0.585056	8.70298e-05
ICVF	LIPd	0.00216111	0.37469	0.00576774	0.707897	0.977313	-3.23801e-05
ICVF	6a	0.000633579	0.105609	0.00599928	0.915894	0.993138	-5.63447e-05
ICVF	i6-8	-0.000136962	-0.021254	0.00644405	0.983043	0.995172	-5.70251e-05
ICVF	s6-8	-0.00608994	-0.939705	0.00648069	0.347384	0.953867	-6.41849e-06
ICVF	43	-0.000521416	-0.119684	0.0043566	0.904735	0.986984	-2.2785e-05
ICVF	OP4	0.00203627	0.501348	0.00406159	0.616133	0.977313	-1.4691e-05
ICVF	OP1	-0.0106781	-2.38503	0.00447715	0.0170903	0.548938	0.000114535
ICVF	OP2-3	0.0056631	1.13347	0.00499626	0.257036	0.953867	7.5943e-06
ICVF	52	0.00888718	1.51176	0.00587871	0.130617	0.810723	4.79044e-05
ICVF	RI	-0.00466288	-0.960217	0.00485606	0.336961	0.953867	-2.13656e-06
ICVF	PFcm	0.000115991	0.0276365	0.00419701	0.977952	0.995172	-2.05384e-05
ICVF	PoI2	-0.0052246	-1.02822	0.00508123	0.303865	0.953867	2.50437e-06
ICVF	TA2	-0.0150679	-2.33565	0.00645127	0.0195225	0.548938	0.00021384
ICVF	FOP4	0.00104503	0.223825	0.00466893	0.822896	0.977313	-2.69659e-05
ICVF	MI	-8.06213e-05	-0.0149583	0.00538973	0.988066	0.995172	-3.93952e-05
ICVF	Pir	-0.00322502	-0.587842	0.0054862	0.556647	0.977313	-2.3612e-05
ICVF	AVI	0.00101209	0.221297	0.00457344	0.824864	0.977313	-3.02144e-05
ICVF	AAIC	-0.00536961	-1.15424	0.00465208	0.248421	0.953867	1.14787e-05
ICVF	FOP1	-0.00164198	-0.316294	0.00519132	0.751784	0.977313	-3.14513e-05
ICVF	FOP3	0.00152327	0.307505	0.00495364	0.758464	0.977313	-2.38956e-05
ICVF	FOP2	-0.00198454	-0.37739	0.00525858	0.705889	0.977313	-2.68056e-05
ICVF	PFt	0.00111124	0.206756	0.00537462	0.836203	0.977313	-3.52589e-05
ICVF	AIP	0.0013991	0.303499	0.0046099	0.761514	0.977313	-2.46053e-05
ICVF	EC	-0.00662617	-0.950081	0.00697432	0.342087	0.953867	-6.00181e-06
ICVF	PreS	-5.21382e-05	-0.0084462	0.00617298	0.993261	0.995172	-3.85024e-05
ICVF	H	-0.00205333	-0.277237	0.00740644	0.781602	0.977313	-5.52063e-05
ICVF	ProS	0.0100872	1.89812	0.00531432	0.0576999	0.576999	6.98132e-05
ICVF	PeEc	0.00488124	0.862207	0.00566133	0.388587	0.953867	-1.09897e-05
ICVF	STGa	-0.00183384	-0.311011	0.00589639	0.755797	0.977313	-3.7717e-05
ICVF	PBelt	-0.00108995	-0.186688	0.00583838	0.851908	0.977313	-3.536e-05
ICVF	A5	-0.0134617	-2.86217	0.0047033	0.00421333	0.3792	0.000186135
ICVF	PHA1	0.0103108	2.03708	0.00506155	0.0416595	0.548938	9.09104e-05
ICVF	PHA3	0.0133723	2.61601	0.00511172	0.00890525	0.534315	0.000160041
ICVF	STSda	-0.0162372	-3.16877	0.00512413	0.00153393	0.276107	0.000289834
ICVF	STSdp	-0.00655833	-1.24756	0.00525692	0.212211	0.912815	1.53503e-05
ICVF	STSvp	-0.00189403	-0.371787	0.0050944	0.710057	0.977313	-2.29065e-05
ICVF	TGd	-0.00252081	-0.44935	0.00560989	0.653186	0.977313	-2.70121e-05
ICVF	TE1a	-0.00394258	-0.819524	0.00481081	0.412501	0.96218	-9.8502e-06
ICVF	TE1p	-0.00147599	-0.353426	0.00417624	0.723774	0.977313	-1.69142e-05
ICVF	TE2a	0.000889243	0.188947	0.00470631	0.850137	0.977313	-2.2964e-05
ICVF	TF	0.0055368	1.12796	0.00490869	0.259355	0.953867	7.98453e-06
ICVF	TE2p	0.000305139	0.058291	0.00523476	0.953518	0.995172	-2.72277e-05
ICVF	PHT	-0.00631333	-1.44487	0.00436948	0.148516	0.83815	2.27298e-05
ICVF	PH	0.00204424	0.424466	0.00481603	0.671232	0.977313	-1.89735e-05
ICVF	TPOJ1	-0.00411955	-0.865842	0.00475786	0.386591	0.953867	-5.60745e-06
ICVF	TPOJ2	0.000409908	0.0779232	0.00526041	0.93789	0.995172	-2.95697e-05
ICVF	TPOJ3	0.00388281	0.628328	0.0061796	0.529799	0.977313	-2.2766e-05
ICVF	DVT	0.011921	2.24802	0.00530288	0.0245894	0.548938	0.000126975
ICVF	PGp	-0.00380531	-0.741629	0.00513101	0.458324	0.977313	-1.34691e-05
ICVF	IP2	-0.00245906	-0.424351	0.00579488	0.671316	0.977313	-3.88644e-05
ICVF	IP1	0.00214127	0.409423	0.00522999	0.682235	0.977313	-2.76291e-05
ICVF	IP0	0.00638791	1.07748	0.00592855	0.281282	0.953867	5.76688e-06
ICVF	PFop	-0.00117076	-0.270839	0.0043227	0.786519	0.977313	-2.31738e-05
ICVF	PF	-0.00703029	-2.02723	0.00346793	0.0426567	0.548938	4.67088e-05
ICVF	PFm	-0.00182902	-0.470262	0.00388936	0.638175	0.977313	-1.57771e-05
ICVF	PGi	-6.68453e-05	-0.0160603	0.00416216	0.987187	0.995172	-1.79766e-05
ICVF	PGs	0.00619749	1.36914	0.00452657	0.170977	0.87931	2.17552e-05
ICVF	V6A	0.0048481	0.74362	0.0065196	0.457118	0.977313	-2.38138e-05
ICVF	VMV1	0.000871356	0.167586	0.00519946	0.866911	0.977313	-3.14897e-05
ICVF	VMV3	0.0100291	1.85701	0.00540063	0.0633288	0.585056	7.59218e-05
ICVF	PHA2	0.00823303	1.13562	0.0072498	0.256133	0.953867	1.57524e-05
ICVF	V4t	-0.0126722	-2.0424	0.00620457	0.0411293	0.548938	0.000126015
ICVF	FST	-0.00691088	-1.25042	0.00552683	0.211164	0.912815	1.67535e-05
ICVF	V3CD	-0.000899818	-0.170331	0.00528276	0.864752	0.977313	-2.82141e-05
ICVF	LO3	0.00441248	0.787821	0.00560087	0.430814	0.970107	-1.21966e-05
ICVF	VMV2	0.00107174	0.186878	0.00573498	0.851759	0.977313	-3.19395e-05
ICVF	31pd	-0.00280122	-0.482299	0.00580806	0.629601	0.977313	-4.06448e-05
ICVF	31a	0.00519612	1.0218	0.00508527	0.306893	0.953867	1.95902e-06
ICVF	VVC	0.00218874	0.444471	0.00492436	0.656708	0.977313	-2.48946e-05
ICVF	25	-0.00467578	-0.815644	0.00573262	0.414717	0.96218	-1.52292e-05
ICVF	s32	-0.0113376	-2.02685	0.00559368	0.0426952	0.548938	0.000143844
ICVF	pOFC	0.00114483	0.19044	0.00601148	0.848967	0.977313	-5.03637e-05
ICVF	PoI1	-0.000264512	-0.0481987	0.00548794	0.961559	0.995172	-4.84634e-05
ICVF	Ig	0.00323634	0.637415	0.00507729	0.523864	0.977313	-1.84605e-05
ICVF	FOP5	0.00738531	1.24544	0.00592989	0.21299	0.912815	2.32602e-05
ICVF	p10p	-0.00756174	-1.39868	0.00540633	0.161929	0.857272	4.17441e-05
ICVF	p47r	0.00563978	1.0569	0.00533617	0.290576	0.953867	4.46534e-06
ICVF	TGv	0.00585828	1.05186	0.00556943	0.292879	0.953867	4.33874e-06
ICVF	MBelt	-0.00334567	-0.529782	0.00631518	0.596271	0.977313	-3.01428e-05
ICVF	LBelt	-0.00240277	-0.427635	0.00561874	0.668923	0.977313	-2.7815e-05
ICVF	A4	-0.00519563	-0.855758	0.00607137	0.392145	0.953867	-1.0837e-05
ICVF	STSva	-0.00715395	-1.62147	0.00441202	0.104938	0.764559	3.64778e-05
ICVF	TE1m	-0.0107271	-2.19689	0.00488285	0.0280433	0.548938	0.000106327
ICVF	PI	-0.00449481	-0.708585	0.00634337	0.478593	0.977313	-2.09017e-05
ICVF	a32pr	-0.00436193	-0.761173	0.00573053	0.446566	0.977313	-2.3325e-05
ICVF	p24	-0.000987436	-0.174569	0.00565641	0.86142	0.977313	-4.70318e-05
ISOVF	V1	-0.00305297	-0.510801	0.00597684	0.609498	0.975658	-2.69881e-05
ISOVF	MST	-0.00337013	-0.45257	0.00744666	0.650865	0.975658	-4.11729e-05
ISOVF	V6	-0.00117844	-0.173446	0.00679426	0.862303	0.975658	-4.55949e-05
ISOVF	V2	-0.00343	-0.602791	0.0056902	0.546657	0.975658	-2.09021e-05
ISOVF	V3	0.0015475	0.243175	0.00636375	0.807874	0.975658	-4.08562e-05
ISOVF	V4	-0.00805067	-1.21694	0.00661551	0.223647	0.975658	2.16747e-05
ISOVF	V8	2.51825e-05	0.0034574	0.00728366	0.997241	0.997241	-4.96232e-05
ISOVF	4	0.000828856	0.149894	0.0055296	0.88085	0.975658	-3.13548e-05
ISOVF	3b	-0.00370024	-0.526076	0.00703365	0.598843	0.975658	-3.48858e-05
ISOVF	FEF	0.000882564	0.161556	0.00546291	0.871658	0.975658	-3.14777e-05
ISOVF	PEF	0.00611518	0.873121	0.00700381	0.382611	0.975658	-1.16524e-05
ISOVF	55b	0.0145711	2.46736	0.00590556	0.0136225	0.817352	0.000187341
ISOVF	V3A	-0.00331225	-0.459756	0.00720437	0.645698	0.975658	-4.14715e-05
ISOVF	RSC	0.00304368	0.408232	0.00745576	0.683109	0.975658	-4.5146e-05
ISOVF	POS2	-0.00440107	-0.602323	0.00730683	0.546968	0.975658	-3.29532e-05
ISOVF	V7	0.00161495	0.22321	0.00723509	0.823375	0.975658	-5.05654e-05
ISOVF	IPS1	0.000833298	0.130286	0.00639591	0.896342	0.975658	-4.29881e-05
ISOVF	FFC	0.0030523	0.420417	0.00726016	0.674187	0.975658	-4.13539e-05
ISOVF	V3B	-0.00913895	-1.34571	0.00679116	0.178416	0.975658	3.6313e-05
ISOVF	LO1	-0.000701504	-0.0895638	0.00783244	0.928635	0.975658	-5.7339e-05
ISOVF	LO2	0.000253002	0.0327144	0.00773366	0.973903	0.99594	-5.87668e-05
ISOVF	PIT	-0.0120543	-1.60553	0.00750798	0.108397	0.975658	8.87492e-05
ISOVF	MT	-0.0104425	-1.46483	0.0071288	0.14299	0.975658	5.49067e-05
ISOVF	A1	0.00302753	0.524704	0.00576997	0.599797	0.975658	-2.61666e-05
ISOVF	PSL	-0.00149923	-0.245219	0.00611384	0.80629	0.975658	-3.56999e-05
ISOVF	SFL	0.00234002	0.374479	0.00624875	0.708054	0.975658	-3.64374e-05
ISOVF	PCV	0.0020278	0.301568	0.00672419	0.762986	0.975658	-4.02496e-05
ISOVF	STV	0.00625432	0.918222	0.00681134	0.358518	0.975658	-7.19284e-06
ISOVF	7Pm	0.00583076	0.848439	0.00687234	0.396207	0.975658	-1.34022e-05
ISOVF	7m	0.00164136	0.275863	0.00594993	0.782657	0.975658	-3.24321e-05
ISOVF	POS1	-0.00444634	-0.546409	0.00813737	0.584793	0.975658	-4.18417e-05
ISOVF	23d	-0.00697459	-1.19561	0.00583348	0.231866	0.975658	1.50035e-05
ISOVF	v23ab	0.0120639	1.78084	0.00677425	0.0749582	0.975658	9.96086e-05
ISOVF	d23ab	-0.00898634	-1.5377	0.005844	0.124143	0.975658	4.76637e-05
ISOVF	31pv	-0.00352081	-0.554989	0.00634394	0.578911	0.975658	-2.70633e-05
ISOVF	5m	-0.00445767	-0.653656	0.00681961	0.513344	0.975658	-2.62683e-05
ISOVF	5mv	-0.0102636	-1.48428	0.00691487	0.137756	0.975658	5.77897e-05
ISOVF	23c	-0.00460333	-0.784956	0.00586445	0.432492	0.975658	-1.30368e-05
ISOVF	5L	0.00508716	0.80023	0.00635713	0.423591	0.975658	-1.46416e-05
ISOVF	24dd	-0.00873321	-1.32963	0.00656816	0.183661	0.975658	3.31739e-05
ISOVF	24dv	-0.00504753	-0.72139	0.00699696	0.470681	0.975658	-2.32711e-05
ISOVF	7AL	0.00493578	0.786497	0.00627565	0.431589	0.975658	-1.52023e-05
ISOVF	SCEF	-0.000432441	-0.0713295	0.00606258	0.943137	0.975658	-3.85858e-05
ISOVF	6ma	0.0011856	0.197472	0.00600389	0.843461	0.975658	-3.73279e-05
ISOVF	7Am	-0.00328121	-0.51841	0.00632937	0.60418	0.975658	-3.04281e-05
ISOVF	7PL	-0.00270389	-0.402173	0.00672321	0.687563	0.975658	-3.91123e-05
ISOVF	7PC	0.00888853	1.4068	0.00631826	0.159508	0.975658	4.056e-05
ISOVF	LIPv	0.00118803	0.181509	0.00654528	0.855971	0.975658	-4.31689e-05
ISOVF	VIP	-0.0021463	-0.325924	0.00658528	0.744487	0.975658	-3.91568e-05
ISOVF	MIP	0.00698835	0.989714	0.00706098	0.32233	0.975658	-1.0282e-06
ISOVF	1	0.00330135	0.600842	0.00549454	0.547954	0.975658	-2.10353e-05
ISOVF	2	-0.000456117	-0.0843967	0.00540444	0.932742	0.975658	-3.18561e-05
ISOVF	3a	-0.000977609	-0.204431	0.00478211	0.83802	0.975658	-2.34659e-05
ISOVF	6d	0.0053096	0.849336	0.00625147	0.395708	0.975658	-1.1478e-05
ISOVF	6mp	0.00231247	0.364953	0.00633635	0.715151	0.975658	-3.6428e-05
ISOVF	6v	0.00766412	1.23573	0.00620208	0.216577	0.975658	2.13825e-05
ISOVF	p24pr	0.00874667	1.43825	0.00608146	0.150384	0.975658	4.00332e-05
ISOVF	33pr	0.011665	1.5692	0.00743373	0.116622	0.975658	7.81018e-05
ISOVF	a24pr	0.00191278	0.272642	0.00701572	0.785132	0.975658	-4.40667e-05
ISOVF	p32pr	-0.0042547	-0.642176	0.00662544	0.520769	0.975658	-2.62453e-05
ISOVF	a24	0.00218272	0.317444	0.00687592	0.750911	0.975658	-4.62765e-05
ISOVF	d32	-0.00786089	-1.15115	0.00682874	0.24969	0.975658	1.5708e-05
ISOVF	8BM	-5.9782e-05	-0.00929453	0.00643195	0.992584	0.997241	-4.41373e-05
ISOVF	p32	-0.00984211	-1.3539	0.00726944	0.175788	0.975658	4.59808e-05
ISOVF	10r	0.00280877	0.403547	0.00696019	0.686551	0.975658	-4.11825e-05
ISOVF	47m	-0.00779106	-1.03977	0.00749306	0.298463	0.975658	4.20497e-06
ISOVF	8Av	0.0113645	1.95238	0.00582083	0.0509121	0.975658	0.000102198
ISOVF	8Ad	-0.00403848	-0.70888	0.00569699	0.47841	0.975658	-1.73054e-05
ISOVF	9m	-0.000653575	-0.107777	0.00606414	0.914174	0.975658	-4.02728e-05
ISOVF	8BL	-0.00102274	-0.161868	0.00631837	0.871412	0.975658	-4.20825e-05
ISOVF	9p	0.00327342	0.533185	0.00613937	0.593914	0.975658	-2.93932e-05
ISOVF	10d	-0.00709876	-1.1195	0.00634099	0.262943	0.975658	1.18423e-05
ISOVF	8C	0.0158921	2.58227	0.00615433	0.00982481	0.817352	0.000216818
ISOVF	44	0.000496502	0.0758005	0.00655012	0.939579	0.975658	-4.38334e-05
ISOVF	45	0.0132931	1.78691	0.00743916	0.0739722	0.975658	0.000121295
ISOVF	47l	0.00545649	0.760193	0.00717777	0.447151	0.975658	-2.22168e-05
ISOVF	a47r	0.0017129	0.260219	0.00658253	0.794698	0.975658	-4.26052e-05
ISOVF	6r	0.00124673	0.228871	0.00544731	0.818972	0.975658	-2.91886e-05
ISOVF	IFJa	0.00334326	0.575953	0.00580475	0.564656	0.975658	-2.32078e-05
ISOVF	IFJp	0.00667794	1.11551	0.00598644	0.26465	0.975658	8.57371e-06
ISOVF	IFSp	0.0082819	1.4531	0.00569946	0.146216	0.975658	3.81551e-05
ISOVF	IFSa	0.00562329	0.966219	0.00581989	0.33395	0.975658	-2.33531e-06
ISOVF	p9-46v	0.0103993	1.65928	0.00626736	0.0970799	0.975658	7.05127e-05
ISOVF	46	0.00929146	1.55971	0.00595715	0.118849	0.975658	5.41246e-05
ISOVF	a9-46v	-0.000454862	-0.0718068	0.00633452	0.942757	0.975658	-4.4149e-05
ISOVF	9-46d	-0.00160166	-0.275884	0.00580556	0.782641	0.975658	-3.44381e-05
ISOVF	9a	-0.00276526	-0.444087	0.00622685	0.656986	0.975658	-3.54462e-05
ISOVF	10v	-0.00990504	-1.57233	0.00629959	0.115895	0.975658	6.14353e-05
ISOVF	a10p	-0.00688529	-1.0431	0.00660078	0.296918	0.975658	4.19231e-06
ISOVF	10pp	-0.00862608	-1.21812	0.00708149	0.223199	0.975658	2.50151e-05
ISOVF	11l	-0.00195319	-0.26411	0.00739537	0.791699	0.975658	-5.17462e-05
ISOVF	13l	-0.00157452	-0.206334	0.00763092	0.836533	0.975658	-5.14116e-05
ISOVF	OFC	-0.0125176	-1.60912	0.00777912	0.10761	0.975658	9.84147e-05
ISOVF	47s	-0.00500821	-0.672081	0.00745179	0.501542	0.975658	-3.12742e-05
ISOVF	LIPd	-4.50794e-05	-0.00676573	0.00666291	0.994602	0.997241	-4.70739e-05
ISOVF	6a	0.00157643	0.292378	0.00539175	0.770002	0.975658	-2.81074e-05
ISOVF	i6-8	-0.000975604	-0.163492	0.00596728	0.870133	0.975658	-3.80079e-05
ISOVF	s6-8	0.00824036	1.2574	0.00655351	0.20863	0.975658	2.59901e-05
ISOVF	43	0.00208592	0.274911	0.00758763	0.783389	0.975658	-5.20048e-05
ISOVF	OP4	0.00122515	0.154875	0.00791057	0.876922	0.975658	-5.83901e-05
ISOVF	OP1	0.00215464	0.273435	0.00787989	0.784522	0.975658	-5.67573e-05
ISOVF	OP2-3	-0.00532517	-0.661726	0.00804739	0.508157	0.975658	-3.47003e-05
ISOVF	52	0.00188655	0.300693	0.006274	0.763653	0.975658	-3.72281e-05
ISOVF	RI	-0.000516435	-0.0753392	0.0068548	0.939946	0.975658	-4.42094e-05
ISOVF	PFcm	0.00108297	0.142904	0.00757835	0.886368	0.975658	-5.32539e-05
ISOVF	PoI2	-0.00264905	-0.412523	0.00642157	0.679962	0.975658	-3.8151e-05
ISOVF	TA2	0.00507265	0.72029	0.00704252	0.471358	0.975658	-2.42015e-05
ISOVF	FOP4	-0.00107866	-0.138903	0.00776562	0.889529	0.975658	-5.76929e-05
ISOVF	MI	0.00376225	0.617061	0.00609705	0.537204	0.975658	-2.33074e-05
ISOVF	Pir	-0.00884946	-1.16096	0.00762251	0.245675	0.975658	2.05354e-05
ISOVF	AVI	0.00453783	0.648111	0.00700164	0.516923	0.975658	-2.81441e-05
ISOVF	AAIC	-0.00433323	-0.593174	0.00730516	0.553074	0.975658	-3.51293e-05
ISOVF	FOP1	-0.00398113	-0.503289	0.00791024	0.614769	0.975658	-4.64799e-05
ISOVF	FOP3	0.00269112	0.353043	0.00762266	0.724062	0.975658	-4.9e-05
ISOVF	FOP2	-0.00869383	-1.09978	0.00790505	0.271445	0.975658	1.27022e-05
ISOVF	PFt	-0.00624142	-1.102	0.00566369	0.270478	0.975658	7.49095e-06
ISOVF	AIP	0.00210535	0.402662	0.00522858	0.687202	0.975658	-2.61711e-05
ISOVF	EC	-0.014773	-1.87128	0.0078946	0.0613263	0.975658	0.000158292
ISOVF	PreS	0.00392052	0.520362	0.00753422	0.602819	0.975658	-4.19693e-05
ISOVF	H	0.00384031	0.501469	0.00765813	0.616049	0.975658	-4.27036e-05
ISOVF	ProS	-0.00102947	-0.133465	0.00771341	0.893827	0.975658	-5.48091e-05
ISOVF	PeEc	-0.00851497	-1.08246	0.00786628	0.279064	0.975658	1.00388e-05
ISOVF	STGa	-0.00602004	-0.797382	0.00754976	0.425242	0.975658	-2.08487e-05
ISOVF	PBelt	0.00419847	0.723259	0.00580493	0.469532	0.975658	-1.61665e-05
ISOVF	A5	0.0211756	3.19428	0.00662922	0.0014047	0.252845	0.000419201
ISOVF	PHA1	0.00712209	0.874101	0.00814791	0.382078	0.975658	-1.54396e-05
ISOVF	PHA3	0.00407553	0.523582	0.00778394	0.600577	0.975658	-4.11751e-05
ISOVF	STSda	0.01454	1.79205	0.00811359	0.0731448	0.975658	0.000132716
ISOVF	STSdp	0.00299329	0.39212	0.00763359	0.694975	0.975658	-4.50362e-05
ISOVF	STSvp	-0.00541207	-0.868704	0.00623005	0.385023	0.975658	-9.10472e-06
ISOVF	TGd	-0.00648465	-0.867335	0.00747652	0.385773	0.975658	-1.42507e-05
ISOVF	TE1a	-0.00380877	-0.596867	0.00638126	0.550605	0.975658	-2.71983e-05
ISOVF	TE1p	-0.00172694	-0.267293	0.00646086	0.789247	0.975658	-3.89893e-05
ISOVF	TE2a	0.00190459	0.261202	0.00729167	0.793941	0.975658	-4.83271e-05
ISOVF	TF	-0.000690772	-0.0894841	0.0077195	0.928698	0.975658	-5.54893e-05
ISOVF	TE2p	0.00720353	0.950111	0.00758178	0.342071	0.975658	-5.61211e-06
ISOVF	PHT	-0.0019406	-0.289715	0.00669832	0.772038	0.975658	-4.06279e-05
ISOVF	PH	-0.000653489	-0.0865662	0.00754901	0.931018	0.975658	-5.25841e-05
ISOVF	TPOJ1	0.00203191	0.287026	0.00707918	0.774096	0.975658	-4.33124e-05
ISOVF	TPOJ2	-0.00383068	-0.559711	0.00684404	0.575685	0.975658	-3.14711e-05
ISOVF	TPOJ3	-0.00781625	-1.05688	0.00739555	0.290581	0.975658	6.00994e-06
ISOVF	DVT	-0.00910577	-1.36935	0.00664969	0.17091	0.975658	4.1132e-05
ISOVF	PGp	-0.00164247	-0.230373	0.00712961	0.817805	0.975658	-4.97953e-05
ISOVF	IP2	-0.00124112	-0.2131	0.00582411	0.831252	0.975658	-3.55348e-05
ISOVF	IP1	-0.00807677	-1.33521	0.00604906	0.181828	0.975658	3.24041e-05
ISOVF	IP0	-0.0112638	-1.64932	0.00682938	0.0991041	0.975658	8.14702e-05
ISOVF	PFop	0.00756976	1.20645	0.00627443	0.227665	0.975658	1.90961e-05
ISOVF	PF	0.00824635	1.43432	0.00574931	0.151502	0.975658	3.7311e-05
ISOVF	PFm	-0.00142128	-0.260455	0.00545691	0.794516	0.975658	-3.09706e-05
ISOVF	PGi	0.00160115	0.248994	0.00643047	0.803369	0.975658	-3.73652e-05
ISOVF	PGs	-0.00417972	-0.66636	0.00627247	0.505192	0.975658	-2.3631e-05
ISOVF	V6A	-0.00875294	-1.25842	0.00695551	0.208261	0.975658	3.0082e-05
ISOVF	VMV1	0.0146995	1.83419	0.0080142	0.0666464	0.975658	0.000147057
ISOVF	VMV3	0.00718832	1.00044	0.00718513	0.317112	0.975658	4.32318e-08
ISOVF	PHA2	-0.00573794	-0.699279	0.00820551	0.484389	0.975658	-3.10445e-05
ISOVF	V4t	0.00221913	0.301472	0.00736098	0.763059	0.975658	-4.79278e-05
ISOVF	FST	-0.00246351	-0.325538	0.0075675	0.744778	0.975658	-4.87697e-05
ISOVF	V3CD	-0.0103217	-1.4251	0.00724278	0.15415	0.975658	5.44787e-05
ISOVF	LO3	-0.00512014	-0.679537	0.00753475	0.496808	0.975658	-2.90657e-05
ISOVF	VMV2	-0.000880028	-0.105142	0.00836989	0.916264	0.975658	-5.94362e-05
ISOVF	31pd	-0.00099737	-0.150751	0.00661599	0.880174	0.975658	-4.12826e-05
ISOVF	31a	-0.00420869	-0.669673	0.00628469	0.503076	0.975658	-2.22542e-05
ISOVF	VVC	-0.00352427	-0.490105	0.00719084	0.624067	0.975658	-3.76293e-05
ISOVF	25	0.00231827	0.33372	0.00694675	0.738595	0.975658	-4.57143e-05
ISOVF	s32	-0.00868851	-1.1995	0.00724344	0.230353	0.975658	2.41262e-05
ISOVF	pOFC	0.00601309	0.74527	0.00806833	0.45612	0.975658	-2.92954e-05
ISOVF	PoI1	-0.000376104	-0.0520757	0.00722226	0.958469	0.985854	-5.47712e-05
ISOVF	Ig	0.00260562	0.369907	0.00704399	0.711457	0.975658	-4.2924e-05
ISOVF	FOP5	0.00257578	0.337839	0.00762427	0.735489	0.975658	-5.11146e-05
ISOVF	p10p	0.00280291	0.429224	0.00653017	0.667766	0.975658	-3.97049e-05
ISOVF	p47r	-0.00109913	-0.166886	0.0065861	0.867462	0.975658	-4.31055e-05
ISOVF	TGv	-0.00185017	-0.252207	0.00733593	0.800884	0.975658	-5.23251e-05
ISOVF	MBelt	0.0015737	0.243569	0.00646099	0.807568	0.975658	-3.9709e-05
ISOVF	LBelt	0.0107343	1.71324	0.00626549	0.0866883	0.975658	7.60205e-05
ISOVF	A4	0.00545301	1.00798	0.00540987	0.313483	0.975658	5.05585e-07
ISOVF	STSva	0.00195627	0.310965	0.00629096	0.755832	0.975658	-3.54372e-05
ISOVF	TE1m	0.00244304	0.385589	0.00633588	0.699807	0.975658	-3.52712e-05
ISOVF	PI	-0.00394857	-0.541205	0.00729589	0.588375	0.975658	-3.7969e-05
ISOVF	a32pr	0.000179268	0.0258958	0.00692266	0.979341	0.99594	-4.85742e-05
ISOVF	p24	0.00673533	1.07768	0.00624983	0.281193	0.975658	6.6411e-06

### Sheet: S23
Regional regression - males-only (ABCD) - accounting for global phenotype
SA = Surface area; CT = Cortical thickness; MC = Mean curvature; ICVF = Intracellular volume fraction; ISOVF = Isotropic volume fraction; p.adj = p-value adjusted (fdr=5%, n=180); variance explained specific on variance explained by male-stratified PGS for autism
phenotype	brain region	beta	t-value	standard error	p-value	p.adj	variance explained
SA	V1	-0.0241634	-1.3851	0.0174453	0.166142	0.590384	0.000278425
SA	MST	-0.00403046	-0.226542	0.0177912	0.820798	0.98859	-0.00028033
SA	V6	0.0208291	1.18973	0.0175074	0.23426	0.68011	0.000129879
SA	V2	-0.0304397	-1.89617	0.0160532	0.0580482	0.516757	0.000694064
SA	V3	-0.0266257	-1.67661	0.0158807	0.0937393	0.527209	0.000482722
SA	V4	-0.0216439	-1.3641	0.0158668	0.172655	0.590384	0.000226156
SA	V8	0.00849301	0.500064	0.0169839	0.617073	0.964291	-0.000219075
SA	4	-0.0061355	-0.465839	0.0131709	0.64137	0.964291	-0.00014426
SA	3b	0.000171908	0.0122617	0.0140199	0.990218	0.995421	-0.000209449
SA	FEF	9.94998e-05	0.00573947	0.0173361	0.995421	0.995421	-0.000295895
SA	PEF	-0.00731011	-0.40276	0.01815	0.687158	0.976022	-0.000266375
SA	55b	-0.00425759	-0.25668	0.0165872	0.797446	0.98859	-0.000252667
SA	V3A	-0.00584879	-0.339476	0.0172289	0.734279	0.982336	-0.000256542
SA	RSC	0.00451835	0.310668	0.0145439	0.756078	0.982336	-0.000184576
SA	POS2	0.0315285	1.87714	0.016796	0.0606106	0.516757	0.000710059
SA	V7	-0.00518628	-0.287111	0.0180637	0.77405	0.982336	-0.000287406
SA	IPS1	0.00388835	0.211405	0.0183929	0.832588	0.98859	-0.000298327
SA	FFC	0.00913936	0.608397	0.015022	0.542977	0.880504	-0.000154157
SA	V3B	0.0055823	0.321314	0.0173734	0.747998	0.982336	-0.000255206
SA	LO1	-0.0247503	-1.44011	0.0171863	0.149956	0.590384	0.000324775
SA	LO2	-0.0262148	-1.60919	0.0162907	0.107696	0.527209	0.000439687
SA	PIT	-0.0192615	-1.17595	0.0163795	0.239724	0.682442	0.000106598
SA	MT	-0.0113851	-0.648774	0.0175487	0.516542	0.855073	-0.000168787
SA	A1	0.0182651	1.06064	0.0172209	0.288954	0.705957	3.39299e-05
SA	PSL	0.0203133	1.20208	0.0168985	0.229442	0.677041	0.000125885
SA	SFL	-0.0355222	-2.23257	0.0159109	0.0256622	0.384932	0.000974946
SA	PCV	0.00610651	0.340084	0.0179559	0.733821	0.982336	-0.00026488
SA	STV	0.0188034	1.102	0.017063	0.270565	0.705823	6.14757e-05
SA	7Pm	0.00838748	0.464005	0.0180763	0.642683	0.964291	-0.000241392
SA	7m	0.012824	0.782049	0.0163979	0.434257	0.805838	-0.000104353
SA	POS1	0.00152982	0.102745	0.0148895	0.918173	0.992092	-0.000226777
SA	23d	0.000573922	0.0357491	0.0160542	0.971485	0.995421	-0.000252434
SA	v23ab	0.00432709	0.280231	0.0154412	0.779323	0.982336	-0.000223506
SA	d23ab	0.0104334	0.673454	0.0154923	0.500719	0.850277	-0.000128533
SA	31pv	0.003124	0.185557	0.0168358	0.852807	0.98859	-0.000271687
SA	5m	0.015919	0.937406	0.016982	0.348637	0.755916	-3.4946e-05
SA	5mv	0.000219256	0.0137826	0.0159082	0.989004	0.995421	-0.000267532
SA	23c	-0.0268145	-1.77016	0.0151481	0.0768187	0.527209	0.00050742
SA	5L	-0.0136089	-0.802789	0.016952	0.42217	0.805838	-0.000100034
SA	24dd	0.00218281	0.145952	0.0149556	0.88397	0.98859	-0.000224454
SA	24dv	-0.0171653	-1.10557	0.0155262	0.269015	0.705823	5.51638e-05
SA	7AL	0.000494449	0.027862	0.0177463	0.977774	0.995421	-0.000295436
SA	SCEF	0.00410298	0.302406	0.0135678	0.762367	0.982336	-0.000174532
SA	6ma	-0.0458258	-2.65383	0.0172678	0.00800709	0.230176	0.00171063
SA	7Am	0.0080636	0.446636	0.0180541	0.655176	0.964291	-0.000244175
SA	7PL	0.00172648	0.0989629	0.0174458	0.921175	0.992092	-0.000288316
SA	7PC	0.0254151	1.44565	0.0175804	0.148397	0.590384	0.00032501
SA	LIPv	0.0477838	2.63633	0.0181251	0.00843084	0.230176	0.00186652
SA	VIP	0.0304103	1.74893	0.017388	0.0804217	0.527209	0.000599667
SA	MIP	0.0299205	1.66286	0.0179934	0.096461	0.527209	0.000536365
SA	1	-0.00542048	-0.409459	0.0132382	0.682237	0.976022	-0.00014757
SA	2	0.0131806	0.832845	0.015826	0.405009	0.783888	-7.51196e-05
SA	3a	-0.00290907	-0.200209	0.0145302	0.841333	0.98859	-0.000211663
SA	6d	-0.0116847	-0.710744	0.0164401	0.477307	0.834129	-0.000135923
SA	6mp	-0.0330376	-1.8435	0.0179211	0.0653699	0.516757	0.000741505
SA	6v	0.00306026	0.184466	0.0165899	0.853663	0.98859	-0.000270033
SA	p24pr	-0.0310355	-1.97707	0.0156977	0.04814	0.456064	0.000717654
SA	33pr	-0.0232552	-1.44332	0.0161123	0.149051	0.590384	0.000277882
SA	a24pr	-0.0255589	-1.59292	0.0160453	0.1113	0.527209	0.000401446
SA	p32pr	-0.0106788	-0.789397	0.0135278	0.429952	0.805838	-7.31878e-05
SA	a24	-0.0137397	-0.973815	0.0141092	0.330239	0.755066	-1.07839e-05
SA	d32	0.00579693	0.400749	0.0144652	0.688638	0.976022	-0.00018376
SA	8BM	0.0135467	0.9715	0.0139441	0.33139	0.755066	-1.11593e-05
SA	p32	-0.0117707	-0.869267	0.013541	0.384782	0.769563	-4.89799e-05
SA	10r	0.00307954	0.19951	0.0154355	0.841879	0.98859	-0.000240365
SA	47m	-0.00849524	-0.527463	0.0161059	0.597917	0.952435	-0.000190152
SA	8Av	0.0004486	0.0290916	0.0154203	0.976794	0.995421	-0.000226336
SA	8Ad	0.00422829	0.278811	0.0151654	0.780412	0.982336	-0.000213931
SA	9m	-0.00872824	-0.678877	0.0128569	0.497276	0.850277	-9.55436e-05
SA	8BL	-0.0264661	-1.76941	0.0149576	0.0769435	0.527209	0.000477694
SA	9p	-0.0121324	-0.76794	0.0157986	0.442593	0.812926	-0.000103519
SA	10d	-0.0227563	-1.70506	0.0133463	0.0883034	0.527209	0.00035962
SA	8C	-0.019889	-1.31737	0.0150975	0.18783	0.590384	0.000162061
SA	44	-0.00407224	-0.226289	0.0179958	0.820995	0.98859	-0.000287157
SA	45	0.0161628	0.91696	0.0176265	0.359249	0.755916	-4.75045e-05
SA	47l	0.00918806	0.576313	0.0159428	0.564454	0.907158	-0.000182257
SA	a47r	0.0035048	0.248935	0.0140791	0.80343	0.98859	-0.000206402
SA	6r	-0.000449916	-0.0263638	0.0170657	0.978969	0.995421	-0.000292052
SA	IFJa	-0.0407755	-2.3085	0.0176632	0.0210497	0.378895	0.00128999
SA	IFJp	-0.0176953	-1.00176	0.0176643	0.316555	0.742942	1.01559e-06
SA	IFSp	0.000178467	0.0101298	0.0176181	0.991919	0.995421	-0.000292111
SA	IFSa	0.0164932	0.919518	0.0179367	0.35791	0.755916	-4.72855e-05
SA	p9-46v	-0.00441808	-0.297169	0.0148673	0.766362	0.982336	-0.000205794
SA	46	-0.0011055	-0.0764493	0.0144605	0.939068	0.994307	-0.000211955
SA	a9-46v	-0.0098654	-0.650065	0.015176	0.515708	0.855073	-0.000142091
SA	9-46d	-0.0159411	-1.08643	0.014673	0.27739	0.705957	4.06027e-05
SA	9a	-0.0356812	-2.25696	0.0158094	0.0240938	0.384932	0.00105053
SA	10v	-0.00613976	-0.454017	0.0135232	0.649854	0.964291	-0.000152923
SA	a10p	-0.00432563	-0.287424	0.0150497	0.773811	0.982336	-0.000231447
SA	10pp	-0.0176223	-1.24256	0.0141822	0.214142	0.653316	0.000114748
SA	11l	-0.0131243	-0.881079	0.0148957	0.378356	0.765215	-5.22833e-05
SA	13l	-0.0106318	-0.726227	0.0146397	0.467765	0.834129	-0.000103527
SA	OFC	-0.0118943	-0.790622	0.0150443	0.429237	0.805838	-9.33575e-05
SA	47s	-0.0250385	-1.63584	0.0153061	0.101994	0.527209	0.000401811
SA	LIPd	0.0547488	2.90293	0.0188598	0.00372808	0.230176	0.00252186
SA	6a	-0.013653	-0.840905	0.0162361	0.400479	0.783546	-7.3377e-05
SA	i6-8	-0.00337622	-0.210763	0.016019	0.833089	0.98859	-0.000236304
SA	s6-8	-0.0347344	-2.02348	0.0171657	0.0431264	0.454766	0.000882568
SA	43	0.00748019	0.441439	0.016945	0.658932	0.964291	-0.000232936
SA	OP4	0.0419165	3.03048	0.0138316	0.00246575	0.230176	0.00168484
SA	OP1	0.0278997	1.839	0.0151712	0.0660301	0.516757	0.000541958
SA	OP2-3	0.0346364	2.3135	0.0149715	0.0207733	0.378895	0.00101778
SA	52	0.0346559	2.00119	0.0173177	0.0454766	0.454766	0.000940122
SA	RI	0.00656525	0.38277	0.017152	0.701922	0.979693	-0.000251723
SA	PFcm	0.0236463	1.46026	0.0161932	0.144339	0.590384	0.000288302
SA	PoI2	0.0216917	1.51563	0.014312	0.129736	0.569572	0.000281742
SA	TA2	0.0152817	1.05899	0.0144305	0.289705	0.705957	2.56398e-05
SA	FOP4	0.0183108	1.06155	0.0172492	0.288541	0.705957	3.73115e-05
SA	MI	0.0239681	1.59973	0.0149826	0.10978	0.527209	0.000378685
SA	Pir	-0.00539487	-0.323453	0.016679	0.746378	0.982336	-0.000247208
SA	AVI	0.00418503	0.240977	0.0173669	0.809592	0.98859	-0.000289137
SA	AAIC	-0.0134332	-0.853298	0.0157427	0.393573	0.778496	-6.58434e-05
SA	FOP1	0.0192236	1.15931	0.016582	0.246437	0.682442	9.35285e-05
SA	FOP3	0.0210139	1.33016	0.015798	0.183582	0.590384	0.000197056
SA	FOP2	0.0248143	1.66417	0.014911	0.0961995	0.527209	0.000407924
SA	PFt	0.0221516	1.34275	0.0164972	0.179469	0.590384	0.000203555
SA	AIP	0.0465986	2.63306	0.0176975	0.0085122	0.230176	0.00174799
SA	EC	-0.0186072	-0.946296	0.0196632	0.344086	0.755916	-3.64862e-05
SA	PreS	-0.0281518	-1.69203	0.0166379	0.0907611	0.527209	0.000486417
SA	H	0.0246612	1.36052	0.0181263	0.173783	0.590384	0.000281693
SA	ProS	-0.0196116	-1.05784	0.0185393	0.290227	0.705957	3.9122e-05
SA	PeEc	-0.00263445	-0.135998	0.0193713	0.891834	0.990926	-0.000343417
SA	STGa	-0.00860495	-0.628981	0.0136808	0.529417	0.866318	-0.000118385
SA	PBelt	0.0226504	1.43435	0.0157913	0.151592	0.590384	0.000266031
SA	A5	-0.00238031	-0.164814	0.0144424	0.869103	0.98859	-0.000205592
SA	PHA1	-0.02106	-1.20488	0.0174789	0.228361	0.677041	0.000132351
SA	PHA3	0.0196335	1.16659	0.0168298	0.243483	0.682442	0.000100583
SA	STSda	-0.00729007	-0.462401	0.0157657	0.643832	0.964291	-0.000197327
SA	STSdp	-0.0105389	-0.646838	0.0162929	0.517794	0.855073	-0.000145441
SA	STSvp	-0.0222417	-1.377	0.0161524	0.168633	0.590384	0.00022185
SA	TGd	-0.0124765	-0.922946	0.0135181	0.356121	0.755916	-2.90825e-05
SA	TE1a	0.0146922	1.00396	0.0146342	0.315489	0.742942	1.7079e-06
SA	TE1p	-0.00141407	-0.0929468	0.0152138	0.925953	0.992092	-0.000231999
SA	TE2a	0.0372933	2.45744	0.0151757	0.0140583	0.316312	0.00116926
SA	TF	0.0337668	2.11704	0.01595	0.0343516	0.412219	0.000932425
SA	TE2p	0.0101157	0.742382	0.013626	0.457923	0.832588	-9.31561e-05
SA	PHT	0.00643526	0.406511	0.0158305	0.684401	0.976022	-0.000211752
SA	PH	-0.00558541	-0.375182	0.0148872	0.707556	0.979693	-0.000202892
SA	TPOJ1	-0.000362464	-0.0221183	0.0163875	0.982355	0.995421	-0.000262752
SA	TPOJ2	0.00562985	0.331107	0.0170031	0.740591	0.982336	-0.00025088
SA	TPOJ3	-0.0124056	-0.711051	0.0174468	0.477116	0.834129	-0.000143341
SA	DVT	0.022669	1.32796	0.0170706	0.18431	0.590384	0.000218321
SA	PGp	-0.0191188	-1.12853	0.0169414	0.259201	0.704538	7.6582e-05
SA	IP2	0.0474737	2.61588	0.0181482	0.00895129	0.230176	0.00178955
SA	IP1	0.00306909	0.171906	0.0178532	0.863525	0.98859	-0.000293885
SA	IP0	-0.00203288	-0.110431	0.0184086	0.912076	0.992092	-0.000316729
SA	PFop	0.0313663	2.02384	0.0154984	0.0430891	0.454766	0.000706778
SA	PF	0.0248343	1.54158	0.0161097	0.123298	0.554843	0.000340237
SA	PFm	0.038039	2.18039	0.017446	0.0293186	0.401526	0.00110546
SA	PGi	0.0169924	0.999152	0.0170068	0.317814	0.742942	-4.81444e-07
SA	PGs	-0.00258588	-0.1555	0.0166294	0.876439	0.98859	-0.000264156
SA	V6A	0.0157783	0.905359	0.0174277	0.365359	0.755916	-5.33904e-05
SA	VMV1	-0.0493755	-2.70359	0.0182629	0.00690417	0.230176	0.00201103
SA	VMV3	0.00810721	0.492101	0.0164747	0.622689	0.964291	-0.000201951
SA	PHA2	-0.00219826	-0.118935	0.0184828	0.905336	0.992092	-0.000314621
SA	V4t	-0.0148948	-0.910742	0.0163545	0.362516	0.755916	-4.59107e-05
SA	FST	0.00239144	0.145612	0.0164233	0.884239	0.98859	-0.000262843
SA	V3CD	-0.00766563	-0.459081	0.0166978	0.646214	0.964291	-0.000216738
SA	LO3	-0.012049	-0.715931	0.0168299	0.474098	0.834129	-0.00013801
SA	VMV2	-0.0300123	-1.78478	0.0168157	0.0744145	0.527209	0.0006213
SA	31pd	-0.00309166	-0.177627	0.0174054	0.85903	0.98859	-0.000288813
SA	31a	0.00219762	0.126541	0.0173668	0.899313	0.992092	-0.000292562
SA	VVC	0.0257749	1.61757	0.0159343	0.105877	0.527209	0.000411146
SA	25	-0.0174213	-1.33581	0.0130417	0.181729	0.590384	0.000138826
SA	s32	-0.00436154	-0.333334	0.0130846	0.738909	0.982336	-0.000168071
SA	pOFC	-0.0139793	-0.891095	0.0156878	0.372961	0.762874	-5.32512e-05
SA	PoI1	0.00752633	0.482435	0.0156007	0.629538	0.964291	-0.000196885
SA	Ig	0.0331245	2.1553	0.0153688	0.0312298	0.401526	0.000913924
SA	FOP5	0.0238969	1.3635	0.0175262	0.172844	0.590384	0.000266951
SA	p10p	-0.0236635	-1.56019	0.015167	0.118836	0.548475	0.000370625
SA	p47r	0.006381	0.379654	0.0168074	0.704234	0.979693	-0.000253064
SA	TGv	0.0259398	1.61025	0.0161091	0.107464	0.527209	0.000427896
SA	MBelt	0.0208821	1.33834	0.015603	0.180904	0.590384	0.000191003
SA	LBelt	0.021353	1.31023	0.0162972	0.190235	0.590384	0.000191087
SA	A4	0.0153929	1.12135	0.0137272	0.262245	0.704538	5.08855e-05
SA	STSva	0.0027495	0.18325	0.0150041	0.854616	0.98859	-0.000217279
SA	TE1m	0.0144525	0.945152	0.0152912	0.34467	0.755916	-2.41869e-05
SA	PI	0.0103078	0.677511	0.0152142	0.498142	0.850277	-0.000122866
SA	a32pr	-0.00083217	-0.0614894	0.0135336	0.950974	0.995421	-0.000188808
SA	p24	0.0012417	0.0789858	0.0157205	0.93705	0.994307	-0.000252789
CT	V1	0.0105714	0.629083	0.0168045	0.52935	0.858322	-0.000169465
CT	MST	-0.0410771	-2.25762	0.0181949	0.0240524	0.393585	0.00132229
CT	V6	-0.0338362	-2.29057	0.014772	0.0220681	0.393585	0.00102063
CT	V2	0.0156373	1.03703	0.0150789	0.299819	0.741822	1.7223e-05
CT	V3	0.00635127	0.471387	0.0134736	0.637404	0.911507	-0.000149168
CT	V4	0.00577956	0.426045	0.0135656	0.670111	0.920833	-0.000161817
CT	V8	-0.0143903	-0.859919	0.0167344	0.389913	0.780531	-7.99723e-05
CT	4	-0.00830123	-0.663537	0.0125106	0.507046	0.858322	-9.39593e-05
CT	3b	-0.00383542	-0.244149	0.0157093	0.807134	0.968068	-0.000249378
CT	FEF	-0.00560623	-0.371326	0.0150979	0.710425	0.933405	-0.000235473
CT	PEF	0.0413799	2.44859	0.0168995	0.0144074	0.339733	0.00151119
CT	55b	-0.000569357	-0.0366619	0.0155299	0.970757	0.99282	-0.000254643
CT	V3A	-0.00521445	-0.332274	0.0156932	0.73971	0.936962	-0.000229797
CT	RSC	0.0198826	1.03498	0.0192105	0.300774	0.741822	2.70962e-05
CT	POS2	-0.0298772	-2.02412	0.0147606	0.04306	0.484425	0.000735375
CT	V7	-0.0155755	-0.987792	0.015768	0.323347	0.741822	-6.35706e-06
CT	IPS1	-0.0286446	-1.79393	0.0159675	0.0729407	0.576811	0.000617912
CT	FFC	0.00873928	0.535868	0.0163087	0.592096	0.903197	-0.000203939
CT	V3B	-0.0230906	-1.34665	0.0171467	0.17821	0.738831	0.000242688
CT	LO1	-7.63526e-05	-0.00433938	0.0175953	0.996538	0.997247	-0.000322349
CT	LO2	0.0205855	1.19988	0.0171563	0.230297	0.741822	0.000134887
CT	PIT	0.00728555	0.425974	0.0171033	0.670162	0.920833	-0.000260726
CT	MT	0.00413976	0.237123	0.0174583	0.81258	0.968068	-0.000292458
CT	A1	-0.0221157	-1.31445	0.0168251	0.188812	0.738831	0.000215288
CT	PSL	-0.00228434	-0.148273	0.0154064	0.882139	0.99282	-0.000253597
CT	SFL	0.00256046	0.170351	0.0150305	0.864747	0.986283	-0.000260938
CT	PCV	0.00702233	0.455239	0.0154256	0.648975	0.916241	-0.000203137
CT	STV	-0.00801504	-0.492549	0.0162726	0.622373	0.910498	-0.00021091
CT	7Pm	-0.024076	-1.4155	0.0170089	0.157043	0.724815	0.000308614
CT	7m	0.0124838	0.787427	0.015854	0.431104	0.794498	-9.90386e-05
CT	POS1	-0.00428402	-0.266903	0.0160509	0.789565	0.966815	-0.000245551
CT	23d	0.0456848	2.55763	0.0178621	0.0105952	0.339733	0.00186544
CT	v23ab	5.87031e-05	0.00345084	0.0170113	0.997247	0.997247	-0.000297112
CT	d23ab	0.0221741	1.18407	0.018727	0.236494	0.741822	0.000134475
CT	31pv	0.00676754	0.376682	0.0179662	0.706441	0.933405	-0.0002779
CT	5m	-0.0285422	-1.86388	0.0153133	0.062451	0.576811	0.000617603
CT	5mv	-0.0124882	-0.797214	0.0156648	0.4254	0.794498	-9.50036e-05
CT	23c	0.0133772	0.780039	0.0171495	0.435439	0.794498	-0.000118447
CT	5L	0.0141668	0.946939	0.0149606	0.343758	0.741822	-2.49384e-05
CT	24dd	-0.0141233	-0.929155	0.0152001	0.352895	0.741822	-3.46289e-05
CT	24dv	0.00492141	0.293597	0.0167624	0.769089	0.948192	-0.000282626
CT	7AL	0.00918412	0.615733	0.0149157	0.538125	0.858322	-0.000150419
CT	SCEF	-0.00530863	-0.342773	0.0154873	0.731797	0.936962	-0.000226128
CT	6ma	0.0227115	1.58621	0.0143181	0.112815	0.655678	0.000347249
CT	7Am	-0.00516611	-0.331858	0.0155673	0.740024	0.936962	-0.000224846
CT	7PL	0.00119583	0.0726152	0.016468	0.942118	0.99282	-0.000283613
CT	7PC	-0.00900155	-0.622365	0.0144635	0.533757	0.858322	-0.000134631
CT	LIPv	-0.0174977	-1.0729	0.0163088	0.283416	0.741822	4.23954e-05
CT	VIP	-0.0180917	-1.14744	0.015767	0.251304	0.741822	8.39087e-05
CT	MIP	-0.0198403	-1.23622	0.0160491	0.216488	0.741822	0.000140677
CT	1	-0.00449306	-0.312382	0.0143832	0.754775	0.936962	-0.000196056
CT	2	-0.00299499	-0.230811	0.0129759	0.81748	0.968068	-0.000171546
CT	3a	-0.00361247	-0.237409	0.0152162	0.812358	0.968068	-0.000236843
CT	6d	-0.00123627	-0.080603	0.0153378	0.935764	0.99282	-0.000233779
CT	6mp	0.0107927	0.732341	0.0147372	0.464026	0.81092	-0.000111665
CT	6v	0.0149595	0.998716	0.0149787	0.318026	0.741822	-6.41936e-07
CT	p24pr	-0.00323131	-0.176522	0.0183054	0.859897	0.986283	-0.000332635
CT	33pr	-0.00731895	-0.381626	0.0191783	0.70277	0.933405	-0.000322828
CT	a24pr	0.00156337	0.0831697	0.0187974	0.933723	0.99282	-0.000343151
CT	p32pr	0.0211632	1.28405	0.0164816	0.199239	0.741822	0.000185832
CT	a24	0.00979401	0.576389	0.016992	0.564403	0.868312	-0.000205024
CT	d32	0.00156189	0.0973959	0.0160365	0.92242	0.99282	-0.000274076
CT	8BM	-0.0206835	-1.35044	0.0153161	0.176992	0.738831	0.000205435
CT	p32	0.0315296	1.74961	0.0180209	0.0803032	0.578183	0.000672463
CT	10r	0.0277925	1.53588	0.0180955	0.12469	0.655678	0.000441317
CT	47m	0.0522501	3.12286	0.0167315	0.00181079	0.325942	0.00262174
CT	8Av	-0.00553767	-0.402193	0.0137687	0.687575	0.933405	-0.000181554
CT	8Ad	0.00846817	0.611374	0.013851	0.541005	0.858322	-0.000138155
CT	9m	0.0231439	1.54222	0.0150069	0.123143	0.655678	0.000328345
CT	8BL	0.0194339	1.36529	0.0142342	0.17228	0.738831	0.000200821
CT	9p	0.00510282	0.348364	0.014648	0.727595	0.936962	-0.000207285
CT	10d	0.0396769	2.5073	0.0158245	0.0122263	0.339733	0.0014238
CT	8C	-0.0159575	-1.09721	0.0145438	0.272653	0.741822	4.58097e-05
CT	44	-0.0289279	-1.80405	0.016035	0.0713387	0.576811	0.00063662
CT	45	0.0115372	0.832075	0.0138655	0.405443	0.780531	-6.54256e-05
CT	47l	0.0150354	0.997893	0.0150671	0.318424	0.741822	-1.035e-06
CT	a47r	0.0109294	0.772488	0.0141483	0.439896	0.794498	-9.25097e-05
CT	6r	-0.0123866	-0.88369	0.0140169	0.376946	0.771025	-4.56369e-05
CT	IFJa	-0.0171875	-0.997549	0.0172298	0.318591	0.741822	-1.45457e-06
CT	IFJp	-0.00794277	-0.451664	0.0175856	0.651549	0.916241	-0.00025068
CT	IFSp	0.0259035	1.61529	0.0160365	0.10637	0.655678	0.000450721
CT	IFSa	-0.00061725	-0.0405131	0.0152358	0.967687	0.99282	-0.00025362
CT	p9-46v	0.00370206	0.249031	0.0148659	0.803357	0.968068	-0.000223437
CT	46	-0.0166266	-1.18474	0.014034	0.236229	0.741822	8.71906e-05
CT	a9-46v	0.000849188	0.0556724	0.0152533	0.955607	0.99282	-0.00026371
CT	9-46d	0.0162006	1.12513	0.0143989	0.260637	0.741822	6.18103e-05
CT	9a	0.0386434	2.53506	0.0152436	0.011301	0.339733	0.00138184
CT	10v	0.0162818	0.961939	0.016926	0.33617	0.741822	-2.18149e-05
CT	a10p	0.0360734	2.13295	0.0169124	0.0330222	0.420239	0.00107238
CT	10pp	0.0140899	0.82824	0.0170118	0.407611	0.780531	-9.84932e-05
CT	11l	0.0254689	1.53157	0.0166293	0.12575	0.655678	0.000395587
CT	13l	0.0145227	0.845497	0.0171765	0.397912	0.780531	-8.83239e-05
CT	OFC	0.0172916	1.00373	0.0172273	0.315603	0.741822	2.36143e-06
CT	47s	-0.00646627	-0.396168	0.0163221	0.692014	0.933405	-0.000245458
CT	LIPd	-0.0188056	-1.19159	0.0157819	0.233532	0.741822	0.000113847
CT	6a	-0.0179348	-1.31677	0.0136203	0.188032	0.738831	0.000159557
CT	i6-8	0.0373467	2.49127	0.014991	0.0127908	0.339733	0.00125094
CT	s6-8	0.0124083	0.839359	0.014783	0.401345	0.780531	-7.3972e-05
CT	43	-0.0158971	-0.967227	0.0164357	0.333521	0.741822	-1.86406e-05
CT	OP4	-0.0361726	-2.43161	0.014876	0.0150993	0.339733	0.00119778
CT	OP1	-0.0483905	-2.88963	0.0167463	0.00388903	0.339733	0.00212654
CT	OP2-3	-0.0299265	-1.75657	0.0170369	0.0791086	0.578183	0.000626415
CT	52	-0.0372653	-2.10924	0.0176677	0.0350199	0.420239	0.00107371
CT	RI	-0.0239035	-1.48615	0.0160842	0.13736	0.667824	0.000322715
CT	PFcm	-0.0234076	-1.51012	0.0155005	0.131136	0.655678	0.000324551
CT	PoI2	-0.0168276	-0.929311	0.0181076	0.352815	0.741822	-4.55679e-05
CT	TA2	0.00778435	0.470476	0.0165457	0.638055	0.911507	-0.00021812
CT	FOP4	-0.0277324	-1.78917	0.0155001	0.0737036	0.576811	0.000567747
CT	MI	-0.00517225	-0.319166	0.0162055	0.749627	0.936962	-0.00026378
CT	Pir	-0.0182971	-0.97613	0.0187445	0.329091	0.741822	-1.72899e-05
CT	AVI	0.00220597	0.137406	0.0160543	0.89072	0.99282	-0.000267546
CT	AAIC	0.0327082	1.85321	0.0176495	0.0639665	0.576811	0.000807583
CT	FOP1	-0.0193247	-1.1866	0.0162858	0.235494	0.741822	0.000116409
CT	FOP3	0.0172662	1.02978	0.0167669	0.30321	0.741822	1.78551e-05
CT	FOP2	-0.011026	-0.645378	0.0170845	0.518739	0.858322	-0.00017762
CT	PFt	0.00140969	0.0918219	0.0153525	0.926847	0.99282	-0.00025988
CT	AIP	0.00497774	0.340758	0.0146079	0.733314	0.936962	-0.000194219
CT	EC	0.0244259	1.29643	0.0188409	0.194942	0.741822	0.000238943
CT	PreS	0.0174517	0.990155	0.0176253	0.322191	0.741822	-6.5355e-06
CT	H	0.00128589	0.0675779	0.0190283	0.946127	0.99282	-0.000357053
CT	ProS	0.0121907	0.647134	0.018838	0.517602	0.858322	-0.000205665
CT	PeEc	-0.0133276	-0.75517	0.0176485	0.450216	0.794498	-0.000142086
CT	STGa	0.00833567	0.518482	0.0160771	0.604166	0.909125	-0.000195278
CT	PBelt	-0.00809856	-0.498796	0.0162362	0.617965	0.910498	-0.000207064
CT	A5	0.00278798	0.183226	0.0152161	0.854635	0.986283	-0.000236987
CT	PHA1	-0.0112863	-0.630848	0.0178907	0.528196	0.858322	-0.000202134
CT	PHA3	-0.00214155	-0.122984	0.0174133	0.902129	0.99282	-0.000313469
CT	STSda	-0.0195222	-1.18866	0.0164236	0.234681	0.741822	0.00011259
CT	STSdp	0.00379678	0.217141	0.0174853	0.828116	0.974254	-0.000296901
CT	STSvp	-0.000100289	-0.00577223	0.0173744	0.995395	0.997247	-0.00030612
CT	TGd	0.0160155	1.10742	0.014462	0.268215	0.741822	5.06369e-05
CT	TE1a	-0.00184507	-0.123947	0.014886	0.901367	0.99282	-0.000245491
CT	TE1p	-0.0313174	-1.92462	0.016272	0.0543861	0.575853	0.000750853
CT	TE2a	-0.0226203	-1.40142	0.016141	0.161208	0.725436	0.00027451
CT	TF	0.000274745	0.0165184	0.0166327	0.986822	0.997247	-0.000308655
CT	TE2p	0.030114	1.81989	0.0165472	0.0688913	0.576811	0.000727711
CT	PHT	0.0248921	1.51192	0.0164638	0.130675	0.655678	0.00037391
CT	PH	-0.00850621	-0.485684	0.0175139	0.627232	0.910498	-0.000244796
CT	TPOJ1	-0.00880454	-0.515735	0.0170718	0.606083	0.909125	-0.000217644
CT	TPOJ2	0.00337342	0.194573	0.0173375	0.845743	0.986283	-0.000297689
CT	TPOJ3	0.00876183	0.506574	0.0172963	0.612497	0.910498	-0.000230698
CT	DVT	-0.0255263	-1.58857	0.0160687	0.11228	0.655678	0.000418873
CT	PGp	-0.0157147	-1.04171	0.0150854	0.297642	0.741822	2.1541e-05
CT	IP2	-0.00889519	-0.630656	0.0141047	0.528321	0.858322	-0.000137882
CT	IP1	-0.0166379	-1.13319	0.0146823	0.257238	0.741822	6.54796e-05
CT	IP0	-0.0184974	-1.14407	0.016168	0.2527	0.741822	8.17299e-05
CT	PFop	-0.0147813	-0.909181	0.0162578	0.363339	0.751736	-5.02389e-05
CT	PF	-0.00236393	-0.169092	0.0139801	0.865737	0.986283	-0.000207731
CT	PFm	0.00781694	0.607453	0.0128684	0.543604	0.858322	-0.000119134
CT	PGi	-0.0166109	-1.15001	0.0144441	0.250246	0.741822	7.32725e-05
CT	PGs	-0.0311855	-2.2709	0.0137327	0.0232347	0.393585	0.000887392
CT	V6A	-0.0153244	-0.926204	0.0165454	0.354426	0.741822	-4.04275e-05
CT	VMV1	-0.00686986	-0.377025	0.0182213	0.706186	0.933405	-0.000288083
CT	VMV3	0.0112534	0.597614	0.0188306	0.550149	0.861103	-0.000225839
CT	PHA2	-0.00134496	-0.0773562	0.0173866	0.938346	0.99282	-0.000333527
CT	V4t	0.0218723	1.27359	0.0171737	0.202921	0.741822	0.000196067
CT	FST	0.0186357	1.01999	0.0182705	0.30783	0.741822	1.37706e-05
CT	V3CD	0.00764687	0.443869	0.0172277	0.657174	0.916987	-0.000231007
CT	LO3	0.0141753	0.833489	0.0170072	0.404646	0.780531	-9.69468e-05
CT	VMV2	-0.0144646	-0.756583	0.0191183	0.449369	0.794498	-0.000153215
CT	31pd	-0.0262493	-1.53007	0.0171556	0.126121	0.655678	0.000401769
CT	31a	-0.0133233	-0.779895	0.0170834	0.435524	0.794498	-0.000122871
CT	VVC	-0.0194737	-1.13129	0.0172137	0.258037	0.741822	8.463e-05
CT	25	0.0386702	2.11641	0.0182716	0.0344048	0.420239	0.00117341
CT	s32	0.0413187	2.2033	0.0187531	0.0276611	0.414917	0.00138893
CT	pOFC	0.010901	0.62013	0.0175785	0.535226	0.858322	-0.000218095
CT	PoI1	-0.0057668	-0.31942	0.018054	0.749434	0.936962	-0.000297333
CT	Ig	-0.0248644	-1.47258	0.0168849	0.140985	0.667824	0.00033886
CT	FOP5	0.000749714	0.0469926	0.0159539	0.962523	0.99282	-0.000273621
CT	p10p	0.0184707	1.08829	0.0169721	0.276566	0.741822	5.657e-05
CT	p47r	-0.00213732	-0.132323	0.0161523	0.894739	0.99282	-0.000275229
CT	TGv	-0.010045	-0.584854	0.0171753	0.558697	0.866943	-0.000198494
CT	MBelt	-0.0252636	-1.63068	0.0154926	0.103078	0.655678	0.000429538
CT	LBelt	-0.0154488	-0.934929	0.016524	0.349912	0.741822	-3.64469e-05
CT	A4	0.000697622	0.0481728	0.0144817	0.961582	0.99282	-0.000229951
CT	STSva	-0.00128114	-0.0769173	0.0166561	0.938695	0.99282	-0.000289548
CT	TE1m	-0.0291755	-1.71018	0.0170599	0.0873521	0.604746	0.000576183
CT	PI	-0.0176634	-1.0184	0.0173443	0.308584	0.741822	1.13613e-05
CT	a32pr	0.0124494	0.758387	0.0164157	0.448289	0.794498	-0.000121037
CT	p24	0.0223843	1.3147	0.0170261	0.188727	0.738831	0.000225726
MC	V1	-0.00677939	-0.442824	0.0153095	0.65793	0.946062	-0.000188166
MC	MST	0.017626	0.9269	0.019016	0.354065	0.922617	-4.91813e-05
MC	V6	-0.0173974	-0.965285	0.018023	0.334492	0.922617	-2.32033e-05
MC	V2	-0.00470571	-0.334246	0.0140786	0.738221	0.955268	-0.00018033
MC	V3	-0.0207877	-1.37636	0.0151034	0.16883	0.884044	0.00019956
MC	V4	0.0209362	1.30639	0.016026	0.191534	0.884044	0.000188603
MC	V8	-0.020121	-1.07293	0.0187532	0.283401	0.91832	5.28305e-05
MC	4	-0.0100482	-0.747461	0.0134432	0.454853	0.922617	-8.31409e-05
MC	3b	-0.00253425	-0.150644	0.0168228	0.880268	0.977164	-0.00027346
MC	FEF	0.00417633	0.241476	0.017295	0.809206	0.977164	-0.000295897
MC	PEF	0.00965988	0.500339	0.0193067	0.616879	0.946062	-0.000274213
MC	55b	-0.0251698	-1.46106	0.0172272	0.144121	0.884044	0.000347357
MC	V3A	0.0124903	0.722953	0.0172768	0.469774	0.922617	-0.000145586
MC	RSC	-0.032841	-1.85075	0.0177446	0.0643186	0.878107	0.000784035
MC	POS2	-0.0224447	-1.255	0.0178842	0.209592	0.884044	0.000187536
MC	V7	0.0137409	0.73988	0.0185718	0.45944	0.922617	-0.000156292
MC	IPS1	-0.0190346	-1.00923	0.0188605	0.312957	0.91832	6.63405e-06
MC	FFC	0.0155641	0.923954	0.0168451	0.355596	0.922617	-4.26508e-05
MC	V3B	-0.0151195	-0.81317	0.0185933	0.416196	0.922617	-0.000118365
MC	LO1	-0.014099	-0.768006	0.0183579	0.442553	0.922617	-0.00014127
MC	LO2	-0.00584601	-0.327234	0.0178649	0.743517	0.955268	-0.000291921
MC	PIT	0.0105019	0.592639	0.0177206	0.553474	0.946062	-0.000215449
MC	MT	-0.0217491	-1.21728	0.017867	0.223607	0.911056	0.000158848
MC	A1	-0.0222801	-1.25517	0.0177506	0.209529	0.884044	0.000199214
MC	PSL	0.0136036	0.807017	0.0168567	0.419731	0.922617	-0.000104399
MC	SFL	0.0228751	1.3244	0.0172721	0.185487	0.884044	0.000226783
MC	PCV	0.035961	1.97776	0.0181827	0.0480611	0.878107	0.00096145
MC	STV	-0.0182761	-1.04976	0.0174098	0.293927	0.91832	3.1143e-05
MC	7Pm	-0.00365034	-0.196443	0.0185822	0.844279	0.977164	-0.000338988
MC	7m	0.00448606	0.260058	0.0172503	0.79484	0.977164	-0.000286415
MC	POS1	0.00983251	0.559334	0.017579	0.575982	0.946062	-0.000219642
MC	23d	0.00790776	0.451689	0.0175071	0.651531	0.946062	-0.000259568
MC	v23ab	-0.0205386	-1.17321	0.0175064	0.240821	0.915051	0.000114979
MC	d23ab	-0.00842981	-0.468932	0.0179766	0.639157	0.946062	-0.00025541
MC	31pv	0.0280845	1.54127	0.0182216	0.123373	0.884044	0.000469494
MC	5m	0.0138644	0.79153	0.017516	0.428707	0.922617	-0.000121836
MC	5mv	-0.0114042	-0.608207	0.0187506	0.543104	0.946062	-0.000218951
MC	23c	-0.00407445	-0.231618	0.0175913	0.816853	0.977164	-0.000298473
MC	5L	-0.00175983	-0.104619	0.0168213	0.916686	0.979572	-0.000287197
MC	24dd	0.00279069	0.156534	0.017828	0.875624	0.977164	-0.000303448
MC	24dv	0.0102994	0.542257	0.0189937	0.587688	0.946062	-0.000255436
MC	7AL	0.0226671	1.25082	0.0181218	0.211113	0.884044	0.000190961
MC	SCEF	-0.0250025	-1.37916	0.0181287	0.167963	0.884044	0.000293891
MC	6ma	0.00283789	0.169522	0.0167406	0.865399	0.977164	-0.000266828
MC	7Am	0.00954498	0.525584	0.0181607	0.599223	0.946062	-0.000245063
MC	7PL	0.0132086	0.732008	0.0180443	0.46423	0.922617	-0.000157262
MC	7PC	-0.0151889	-0.869883	0.0174609	0.384445	0.922617	-7.53878e-05
MC	LIPv	0.00446485	0.241067	0.0185212	0.809523	0.977164	-0.000328281
MC	VIP	0.00310501	0.169644	0.0183031	0.865303	0.977164	-0.000329795
MC	MIP	0.00431643	0.235592	0.0183216	0.813768	0.977164	-0.000321533
MC	1	0.00114528	0.0734203	0.0155989	0.941477	0.979572	-0.000248048
MC	2	-0.00168587	-0.0969559	0.017388	0.922769	0.979572	-0.000306776
MC	3a	0.000546215	0.029798	0.0183306	0.97623	0.989052	-0.000354602
MC	6d	0.00634952	0.375829	0.0168947	0.707075	0.946062	-0.000234461
MC	6mp	-0.0294675	-1.76177	0.016726	0.0782258	0.878107	0.000577184
MC	6v	-0.00194126	-0.114616	0.0169371	0.908758	0.979572	-0.000286476
MC	p24pr	-0.00727676	-0.391152	0.0186034	0.695717	0.946062	-0.000295864
MC	33pr	-0.0074837	-0.392582	0.0190628	0.694661	0.946062	-0.000312321
MC	a24pr	-0.0274341	-1.42347	0.0192727	0.154721	0.884044	0.00037381
MC	p32pr	0.00377917	0.202878	0.0186278	0.839246	0.977164	-0.000349675
MC	a24	-0.00944831	-0.518611	0.0182185	0.604076	0.946062	-0.000249183
MC	d32	-0.00664277	-0.365454	0.0181767	0.714802	0.946062	-0.000294663
MC	8BM	-0.005148	-0.290589	0.0177158	0.771389	0.970979	-0.000294257
MC	p32	0.0179471	0.965941	0.01858	0.334164	0.922617	-2.40122e-05
MC	10r	0.0149013	0.788454	0.0188995	0.430503	0.922617	-0.000133843
MC	47m	-0.00995914	-0.536537	0.0185619	0.591634	0.946062	-0.000257604
MC	8Av	-0.030896	-1.88527	0.0163881	0.0595053	0.878107	0.000665945
MC	8Ad	-0.0191499	-1.07976	0.0177353	0.280349	0.91832	5.26932e-05
MC	9m	-0.0182972	-1.1292	0.0162037	0.258919	0.91832	7.17508e-05
MC	8BL	-0.00716639	-0.433515	0.0165309	0.664677	0.946062	-0.000220034
MC	9p	-0.0279124	-1.62438	0.0171834	0.104416	0.884044	0.000469644
MC	10d	0.00765556	0.474092	0.0161478	0.635474	0.946062	-0.000215501
MC	8C	-0.000479604	-0.0275005	0.0174398	0.978063	0.989052	-0.000302809
MC	44	-0.00565659	-0.320925	0.0176259	0.748293	0.955268	-0.000282498
MC	45	0.01345	0.7744	0.0173682	0.438765	0.922617	-0.000123843
MC	47l	0.00664373	0.393546	0.0168817	0.693949	0.946062	-0.000243013
MC	a47r	0.0342646	2.17833	0.0157297	0.0294714	0.757835	0.000937457
MC	6r	-0.00140594	-0.0782522	0.0179668	0.937634	0.979572	-0.00032692
MC	IFJa	-0.0681796	-3.55071	0.0192017	0.000391025	0.0703844	0.00416784
MC	IFJp	-0.0140153	-0.754999	0.0185633	0.450318	0.922617	-0.000156346
MC	IFSp	0.015096	0.849276	0.0177752	0.395806	0.922617	-9.42711e-05
MC	IFSa	0.0175349	1.01282	0.0173129	0.31124	0.91832	8.08022e-06
MC	p9-46v	0.00136728	0.0828508	0.0165029	0.933977	0.979572	-0.000272716
MC	46	-0.0204648	-1.27572	0.0160417	0.202168	0.884044	0.000165254
MC	a9-46v	-0.00693981	-0.427297	0.0162412	0.669199	0.946062	-0.000222481
MC	9-46d	-0.0065755	-0.42809	0.0153601	0.668621	0.946062	-0.000203826
MC	9a	-0.0228851	-1.44607	0.0158257	0.148279	0.884044	0.000283704
MC	10v	-0.0206946	-1.20642	0.0171537	0.227764	0.911056	0.000140536
MC	a10p	0.00856336	0.498103	0.017192	0.618454	0.946062	-0.000233363
MC	10pp	-3.26257e-05	-0.00190387	0.0171365	0.998481	0.998481	-0.000299538
MC	11l	0.01238	0.711906	0.0173899	0.476587	0.922617	-0.000151065
MC	13l	-0.0328709	-1.87684	0.017514	0.0606525	0.878107	0.00082908
MC	OFC	-0.00265986	-0.165161	0.0161046	0.86883	0.977164	-0.000258951
MC	47s	-0.0132964	-0.772776	0.017206	0.439725	0.922617	-0.000119708
MC	LIPd	-0.0238399	-1.25706	0.0189649	0.208845	0.884044	0.000208976
MC	6a	-0.0058812	-0.333086	0.0176567	0.739097	0.955268	-0.000285912
MC	i6-8	-0.011244	-0.643248	0.0174801	0.52012	0.946062	-0.000180686
MC	s6-8	-0.00795164	-0.443488	0.0179298	0.65745	0.946062	-0.000254462
MC	43	-0.0293561	-1.64386	0.0178581	0.100327	0.884044	0.000559902
MC	OP4	-0.0314161	-1.79112	0.01754	0.0733909	0.878107	0.000697208
MC	OP1	0.00968719	0.515558	0.0187897	0.606207	0.946062	-0.000257874
MC	OP2-3	0.0159723	0.862139	0.0185264	0.388691	0.922617	-9.20362e-05
MC	52	0.0254959	1.42497	0.0178922	0.154286	0.884044	0.000390259
MC	RI	0.00163181	0.0856385	0.0190547	0.93176	0.979572	-0.000354537
MC	PFcm	0.00820407	0.447318	0.0183406	0.654683	0.946062	-0.000264797
MC	PoI2	0.000303354	0.0173244	0.0175103	0.986179	0.991689	-0.000323715
MC	TA2	-0.000565045	-0.0300785	0.0187857	0.976007	0.989052	-0.000356828
MC	FOP4	-0.00884966	-0.465513	0.0190106	0.641603	0.946062	-0.000282763
MC	MI	-0.0157992	-0.833609	0.0189528	0.404578	0.922617	-0.000113396
MC	Pir	0.00230197	0.128391	0.0179294	0.89785	0.979472	-0.000319259
MC	AVI	-0.0285144	-1.54724	0.0184292	0.121928	0.884044	0.000474408
MC	AAIC	-0.0177614	-1.01471	0.0175039	0.310337	0.91832	1.00915e-05
MC	FOP1	0.0246246	1.32681	0.0185593	0.18469	0.884044	0.000271505
MC	FOP3	0.000902883	0.0469841	0.0192168	0.96253	0.989052	-0.00037686
MC	FOP2	0.022051	1.16528	0.0189234	0.244014	0.915051	0.000134406
MC	PFt	0.052495	2.96216	0.0177219	0.00308262	0.195922	0.00257119
MC	AIP	-0.016882	-0.921232	0.0183255	0.357015	0.922617	-5.25813e-05
MC	EC	-0.000940542	-0.0509414	0.0184632	0.959376	0.989052	-0.00032139
MC	PreS	-0.0281254	-1.50044	0.0187448	0.133622	0.884044	0.000446585
MC	H	0.0100182	0.502698	0.0199288	0.615219	0.946062	-0.000281463
MC	ProS	-0.0186209	-0.995376	0.0187074	0.319646	0.91832	-3.41624e-06
MC	PeEc	-0.0113223	-0.625704	0.0180952	0.531564	0.946062	-0.00020093
MC	STGa	0.0194717	1.1236	0.0173297	0.261287	0.91832	7.87681e-05
MC	PBelt	-0.0028609	-0.152563	0.0187523	0.878755	0.977164	-0.000339271
MC	A5	0.0148303	0.937454	0.0158198	0.348612	0.922617	-3.18907e-05
MC	PHA1	-0.0062239	-0.325599	0.0191153	0.744754	0.955268	-0.000339146
MC	PHA3	0.00770578	0.417072	0.0184759	0.67666	0.946062	-0.000295908
MC	STSda	0.0206445	1.13027	0.018265	0.258465	0.91832	9.36984e-05
MC	STSdp	-0.0133287	-0.711747	0.0187268	0.476685	0.922617	-0.000174685
MC	STSvp	-0.00752854	-0.417841	0.0180177	0.676098	0.946062	-0.000279507
MC	TGd	-0.00244291	-0.156089	0.0156507	0.875975	0.977164	-0.000240963
MC	TE1a	0.028119	1.78453	0.0157571	0.0744548	0.878107	0.000544628
MC	TE1p	0.0303067	1.889	0.0160438	0.0590028	0.878107	0.000670865
MC	TE2a	0.00990874	0.628172	0.0157739	0.529947	0.946062	-0.000160345
MC	TF	0.0196487	1.04578	0.0187885	0.29576	0.91832	3.30282e-05
MC	TE2p	0.0530064	2.85383	0.0185738	0.00435383	0.195922	0.00244913
MC	PHT	0.00236619	0.139827	0.0169222	0.888807	0.977164	-0.000292756
MC	PH	-0.0052566	-0.291382	0.0180403	0.770783	0.970979	-0.000312573
MC	TPOJ1	-0.0184217	-1.05737	0.0174223	0.290443	0.91832	3.87574e-05
MC	TPOJ2	0.0519119	2.91418	0.0178136	0.00359678	0.195922	0.00244646
MC	TPOJ3	0.010289	0.578203	0.0177948	0.563177	0.946062	-0.000224735
MC	DVT	0.0214546	1.17219	0.018303	0.241228	0.915051	0.000127268
MC	PGp	-0.0202026	-1.28492	0.0157228	0.198933	0.884044	0.000168212
MC	IP2	0.00881262	0.482088	0.0182801	0.629784	0.946062	-0.000255872
MC	IP1	-0.00358891	-0.201159	0.0178411	0.84059	0.977164	-0.000305123
MC	IP0	0.0146202	0.805929	0.0181409	0.420358	0.922617	-0.000118987
MC	PFop	0.0111854	0.631976	0.0176991	0.527458	0.946062	-0.00019619
MC	PF	0.0228367	1.48837	0.0153434	0.136775	0.884044	0.000300835
MC	PFm	0.00806886	0.531574	0.0151792	0.595067	0.946062	-0.000171546
MC	PGi	0.00244761	0.141056	0.0173521	0.887837	0.977164	-0.000298051
MC	PGs	-0.0260772	-1.66726	0.0156407	0.0955829	0.884044	0.000446944
MC	V6A	0.0255401	1.41522	0.0180468	0.157125	0.884044	0.000337282
MC	VMV1	-0.0170912	-0.895132	0.0190935	0.3708	0.922617	-7.22323e-05
MC	VMV3	0.0279586	1.50351	0.0185955	0.132829	0.884044	0.000446771
MC	PHA2	-0.00629694	-0.36943	0.017045	0.711838	0.946062	-0.000315312
MC	V4t	0.00936329	0.530079	0.0176639	0.596103	0.946062	-0.000235188
MC	FST	0.00280701	0.154479	0.0181709	0.877244	0.977164	-0.000344207
MC	V3CD	-0.00132744	-0.0742426	0.0178798	0.940823	0.979572	-0.000332749
MC	LO3	0.0109505	0.5956	0.0183857	0.551494	0.946062	-0.000222484
MC	VMV2	0.0164478	0.871136	0.0188808	0.38376	0.922617	-8.77118e-05
MC	31pd	-0.0411405	-2.23154	0.0184359	0.0257308	0.757835	0.00136012
MC	31a	0.0144699	0.808977	0.0178867	0.418602	0.922617	-0.000113087
MC	VVC	-0.0100354	-0.599802	0.0167312	0.548691	0.946062	-0.000186974
MC	25	-0.00256134	-0.137931	0.0185697	0.890305	0.977164	-0.00034666
MC	s32	0.0330408	1.73459	0.0190482	0.0829323	0.878107	0.000736914
MC	pOFC	0.00708451	0.386501	0.0183299	0.699158	0.946062	-0.00027239
MC	PoI1	-0.0274906	-1.50531	0.0182624	0.132367	0.884044	0.000453699
MC	Ig	0.0197611	1.03871	0.0190246	0.299037	0.91832	2.78348e-05
MC	FOP5	0.00836202	0.44935	0.0186091	0.653216	0.946062	-0.000281721
MC	p10p	-0.00271161	-0.163012	0.0166344	0.870521	0.977164	-0.000278186
MC	p47r	-0.00654201	-0.370137	0.0176745	0.71131	0.946062	-0.000277683
MC	TGv	0.00381889	0.236133	0.0161726	0.813348	0.977164	-0.000248305
MC	MBelt	-0.0171306	-0.915188	0.0187181	0.360178	0.922617	-5.81966e-05
MC	LBelt	-0.0203915	-1.08742	0.0187522	0.276953	0.91832	6.60766e-05
MC	A4	-0.00664302	-0.403153	0.0164777	0.686869	0.946062	-0.000227362
MC	STSva	0.0340337	1.84319	0.0184645	0.0654152	0.878107	0.000820025
MC	TE1m	0.0164227	0.99175	0.0165594	0.321412	0.91832	-4.47046e-06
MC	PI	0.0501029	2.70381	0.0185305	0.00689974	0.24839	0.00230072
MC	a32pr	0.0232538	1.25061	0.0185939	0.211188	0.884044	0.000203942
MC	p24	-0.0149297	-0.785354	0.0190101	0.432318	0.922617	-0.000135344
ICVF	V1	-0.00277175	-0.191977	0.0144379	0.847775	0.956665	-0.000226749
ICVF	MST	0.0037256	0.227787	0.0163556	0.81983	0.945958	-0.000266048
ICVF	V6	0.0125487	0.747491	0.0167878	0.454836	0.817943	-0.000137749
ICVF	V2	-0.00844255	-0.601276	0.014041	0.547709	0.857283	-0.000137321
ICVF	V3	-0.0300502	-2.22312	0.0135172	0.0262939	0.729894	0.000734904
ICVF	V4	-0.0322105	-2.21275	0.0145568	0.0270019	0.729894	0.000815232
ICVF	V8	-0.0193599	-1.12785	0.0171654	0.259489	0.817943	7.75674e-05
ICVF	4	-0.00689968	-0.474136	0.0145521	0.635443	0.886664	-0.000181461
ICVF	3b	0.0175992	1.20511	0.0146038	0.228271	0.808866	0.000110813
ICVF	FEF	-0.00725152	-0.518511	0.0139853	0.604146	0.870413	-0.000193233
ICVF	PEF	0.0118325	0.77413	0.0152849	0.438925	0.817943	-0.000106955
ICVF	55b	0.00504184	0.461274	0.0109303	0.644641	0.886724	-0.00015506
ICVF	V3A	-0.0214574	-1.47073	0.0145896	0.141486	0.734411	0.000287753
ICVF	RSC	0.0241524	1.53261	0.015759	0.125495	0.734411	0.000380463
ICVF	POS2	-0.0179984	-1.24924	0.0144075	0.211691	0.793841	0.00012178
ICVF	V7	0.006814	0.421575	0.0161632	0.67337	0.894003	-0.000236208
ICVF	IPS1	0.0127294	0.740677	0.0171861	0.458957	0.817943	-0.000132669
ICVF	FFC	-0.0110938	-0.783639	0.0141568	0.433323	0.817943	-8.4409e-05
ICVF	V3B	0.0212787	1.27438	0.0166973	0.202643	0.793841	0.000180668
ICVF	LO1	0.00671462	0.409861	0.0163827	0.681942	0.894003	-0.000235475
ICVF	LO2	-0.0128224	-0.82882	0.0154706	0.407283	0.817943	-9.20783e-05
ICVF	PIT	-0.00745543	-0.480699	0.0155096	0.630771	0.886664	-0.000212289
ICVF	MT	0.00181331	0.106792	0.0169798	0.914962	0.974516	-0.000295967
ICVF	A1	0.0280384	1.56888	0.0178717	0.116799	0.734411	0.000493301
ICVF	PSL	0.00741882	0.57277	0.0129525	0.56685	0.870413	-0.000147213
ICVF	SFL	-0.00817433	-0.764257	0.0106958	0.444784	0.817943	-9.84353e-05
ICVF	PCV	-0.038955	-2.8387	0.0137228	0.0045651	0.684175	0.00142398
ICVF	STV	-0.0234725	-1.50605	0.0155855	0.132176	0.734411	0.000320443
ICVF	7Pm	0.010915	0.83331	0.0130984	0.404747	0.817943	-7.96906e-05
ICVF	7m	-0.0248049	-1.64982	0.015035	0.0991012	0.734411	0.000387681
ICVF	POS1	-0.0117123	-0.763013	0.0153501	0.445525	0.817943	-9.94951e-05
ICVF	23d	-0.0124762	-0.789846	0.0157957	0.42969	0.817943	-0.000108361
ICVF	v23ab	0.0185784	1.13389	0.0163846	0.256945	0.817943	8.35529e-05
ICVF	d23ab	-0.0310222	-1.77772	0.0174506	0.0755673	0.734411	0.000650884
ICVF	31pv	-0.0106113	-0.652016	0.0162746	0.514449	0.836438	-0.000164289
ICVF	5m	-0.00521799	-0.326962	0.015959	0.743723	0.916087	-0.000253725
ICVF	5mv	-0.00906464	-0.682613	0.0132793	0.494912	0.836438	-0.000106103
ICVF	23c	-0.0198216	-1.19123	0.0166396	0.233672	0.808866	0.000123393
ICVF	5L	-0.0175685	-1.58402	0.0110911	0.113312	0.734411	0.000367999
ICVF	24dd	0.013265	1.01638	0.0130513	0.309545	0.817943	6.13539e-06
ICVF	24dv	0.0158684	1.32286	0.0119955	0.186	0.793841	0.000137565
ICVF	7AL	-0.0106988	-0.979638	0.0109212	0.327356	0.817943	-9.95876e-06
ICVF	SCEF	0.0105566	0.903463	0.0116846	0.366364	0.817943	-3.61741e-05
ICVF	6ma	-0.00964268	-0.948103	0.0101705	0.343166	0.817943	-2.3208e-05
ICVF	7Am	-0.0107749	-1.00234	0.0107498	0.316273	0.817943	1.01249e-06
ICVF	7PL	-0.0046114	-0.386943	0.0119175	0.69883	0.90496	-0.000207091
ICVF	7PC	-0.00919597	-0.926152	0.00992922	0.354454	0.817943	-2.95612e-05
ICVF	LIPv	-0.00677966	-0.442904	0.0153073	0.657872	0.894003	-0.000215436
ICVF	VIP	-0.00405631	-0.349642	0.0116013	0.726636	0.916087	-0.000223071
ICVF	MIP	-0.0167151	-1.02263	0.0163451	0.306578	0.817943	1.21331e-05
ICVF	1	-0.00935878	-0.846843	0.0110514	0.397161	0.817943	-7.18068e-05
ICVF	2	-0.0120873	-0.764671	0.0158072	0.444537	0.817943	-0.000109664
ICVF	3a	-0.000263503	-0.0158954	0.0165773	0.987319	0.993636	-0.000280522
ICVF	6d	-0.0119658	-1.05987	0.0112899	0.289303	0.817943	3.09455e-05
ICVF	6mp	-0.00392146	-0.311104	0.012605	0.755747	0.916087	-0.000219464
ICVF	6v	0.000763883	0.0723889	0.0105525	0.942298	0.984357	-0.00021895
ICVF	p24pr	-0.00970917	-0.601822	0.016133	0.547346	0.857283	-0.0001715
ICVF	33pr	0.00334618	0.234865	0.0142473	0.814332	0.945676	-0.000251394
ICVF	a24pr	-0.00870699	-0.603762	0.0144212	0.546055	0.857283	-0.000166237
ICVF	p32pr	0.0182842	1.49541	0.0122269	0.134931	0.734411	0.000215491
ICVF	a24	0.0027817	0.171915	0.0161807	0.863518	0.961122	-0.000278536
ICVF	d32	0.0136486	1.06694	0.0127924	0.286101	0.817943	2.71935e-05
ICVF	8BM	0.0245253	2.05967	0.0119074	0.03953	0.734411	0.000639264
ICVF	p32	-0.0076358	-0.532335	0.014344	0.59454	0.870413	-0.000192348
ICVF	10r	-0.0101827	-0.672757	0.0151358	0.501162	0.836438	-0.000172269
ICVF	47m	0.00109962	0.0693762	0.0158501	0.944695	0.984357	-0.000278463
ICVF	8Av	-0.0104292	-1.09255	0.00954577	0.274694	0.817943	3.8043e-05
ICVF	8Ad	-0.00384284	-0.295734	0.0129942	0.767457	0.916087	-0.000201862
ICVF	9m	0.0164733	1.45107	0.0113526	0.146882	0.734411	0.000255164
ICVF	8BL	-0.0115321	-1.08643	0.0106147	0.277391	0.817943	4.76234e-05
ICVF	9p	-0.00750773	-0.660845	0.0113608	0.508771	0.836438	-0.000137106
ICVF	10d	0.00485107	0.407974	0.0118907	0.683327	0.894003	-0.000240393
ICVF	8C	0.0215705	1.9306	0.0111729	0.053641	0.734411	0.000403683
ICVF	44	0.0199968	1.72526	0.0115906	0.0845994	0.734411	0.000295041
ICVF	45	0.00869079	0.691042	0.0125764	0.489601	0.836438	-9.27396e-05
ICVF	47l	0.00323917	0.274446	0.0118026	0.783764	0.916087	-0.000221728
ICVF	a47r	-0.0105471	-0.910247	0.0115871	0.362777	0.817943	-4.03948e-05
ICVF	6r	0.000754181	0.058532	0.0128849	0.953329	0.984357	-0.000200576
ICVF	IFJa	0.0194042	1.22088	0.0158937	0.222243	0.808866	0.000133637
ICVF	IFJp	0.0100241	0.649917	0.0154236	0.515803	0.836438	-0.000161733
ICVF	IFSp	0.00214503	0.154271	0.0139043	0.877408	0.964743	-0.00023962
ICVF	IFSa	-0.0245931	-1.80262	0.013643	0.0715641	0.734411	0.000547349
ICVF	p9-46v	0.00125724	0.111731	0.0112524	0.911046	0.974516	-0.000192122
ICVF	46	0.00302038	0.276157	0.0109372	0.782449	0.916087	-0.000189952
ICVF	a9-46v	-0.0070432	-0.575811	0.0122318	0.564793	0.870413	-0.000167301
ICVF	9-46d	-0.00446478	-0.350475	0.0127392	0.726011	0.916087	-0.000195431
ICVF	9a	-0.000579432	-0.0539064	0.0107488	0.957014	0.984357	-0.000254016
ICVF	10v	0.00471471	0.331409	0.0142263	0.740363	0.916087	-0.000250553
ICVF	a10p	-0.00192653	-0.145475	0.013243	0.884347	0.964743	-0.000265165
ICVF	10pp	-0.00280421	-0.202443	0.0138518	0.839586	0.956665	-0.000260023
ICVF	11l	0.0100123	0.775391	0.0129126	0.43818	0.817943	-8.8704e-05
ICVF	13l	-0.011794	-0.89641	0.013157	0.370117	0.817943	-4.20356e-05
ICVF	OFC	-0.0128899	-0.804401	0.0160242	0.421239	0.817943	-0.000103887
ICVF	47s	0.00634049	0.426086	0.0148808	0.670081	0.894003	-0.000233861
ICVF	LIPd	-0.00246561	-0.146583	0.0168206	0.883473	0.964743	-0.00027891
ICVF	6a	-0.00163141	-0.109661	0.0148768	0.912687	0.974516	-0.000244273
ICVF	i6-8	-0.00652555	-0.559997	0.0116528	0.57553	0.870413	-0.000169596
ICVF	s6-8	-0.0191637	-1.702	0.0112595	0.0888757	0.734411	0.000427928
ICVF	43	0.0153012	1.16466	0.013138	0.244265	0.817943	6.53864e-05
ICVF	OP4	0.0170264	1.26224	0.013489	0.206976	0.793841	0.000112304
ICVF	OP1	-0.000137956	-0.0109365	0.0126142	0.991275	0.993636	-0.00019981
ICVF	OP2-3	0.0193611	1.39974	0.0138319	0.161712	0.766004	0.000217386
ICVF	52	0.033714	2.30189	0.0146462	0.0214205	0.729894	0.00112104
ICVF	RI	0.00215467	0.170017	0.0126732	0.86501	0.961122	-0.000192618
ICVF	PFcm	-0.000157983	-0.01239	0.0127508	0.990115	0.993636	-0.000185017
ICVF	PoI2	0.000282384	0.0220446	0.0128097	0.982414	0.993636	-0.000190036
ICVF	TA2	0.00931776	0.52274	0.0178249	0.6012	0.870413	-0.000235402
ICVF	FOP4	0.0283891	2.21785	0.0128002	0.0266515	0.729894	0.000831733
ICVF	MI	0.00587139	0.474453	0.0123751	0.635217	0.886664	-0.000172094
ICVF	Pir	0.0253448	1.49855	0.0169129	0.134112	0.734411	0.000349437
ICVF	AVI	-0.000101242	-0.00797694	0.0126918	0.993636	0.993636	-0.000210563
ICVF	AAIC	-0.0134966	-0.979777	0.0137751	0.327288	0.817943	-8.88233e-06
ICVF	FOP1	0.0203733	1.53885	0.0132393	0.123963	0.734411	0.000273509
ICVF	FOP3	0.0240661	1.87493	0.0128357	0.0609156	0.734411	0.00056585
ICVF	FOP2	0.026244	1.94381	0.0135013	0.0520271	0.734411	0.000633719
ICVF	PFt	-0.013309	-1.03578	0.0128492	0.300401	0.817943	1.43206e-05
ICVF	AIP	-0.022079	-1.48326	0.0148855	0.138128	0.734411	0.000288499
ICVF	EC	0.0255526	1.45128	0.0176069	0.146822	0.734411	0.000390483
ICVF	PreS	0.0317866	1.73703	0.0182994	0.0825	0.734411	0.000660866
ICVF	H	-0.00599389	-0.30864	0.0194203	0.75762	0.916087	-0.000335387
ICVF	ProS	-0.00291203	-0.188667	0.0154348	0.850369	0.956665	-0.000261805
ICVF	PeEc	0.0187396	1.1357	0.0165005	0.256187	0.817943	8.20437e-05
ICVF	STGa	-0.00679222	-0.417165	0.0162818	0.676592	0.894003	-0.000241318
ICVF	PBelt	0.014627	0.921368	0.0158753	0.356944	0.817943	-4.11375e-05
ICVF	A5	-0.0278506	-1.82109	0.0152934	0.0687083	0.734411	0.00054777
ICVF	PHA1	-0.00105859	-0.0668976	0.0158241	0.946668	0.984357	-0.000270598
ICVF	PHA3	-0.00413204	-0.299828	0.0137813	0.764332	0.916087	-0.000197118
ICVF	STSda	-0.0225257	-1.4357	0.0156897	0.151209	0.73561	0.000263514
ICVF	STSdp	-0.0201886	-1.25044	0.0161451	0.211251	0.793841	0.000137761
ICVF	STSvp	-0.0185528	-1.49523	0.012408	0.134975	0.734411	0.000214107
ICVF	TGd	0.0148426	0.909665	0.0163165	0.363084	0.817943	-4.99075e-05
ICVF	TE1a	-0.012901	-0.907454	0.0142167	0.364251	0.817943	-4.65315e-05
ICVF	TE1p	-0.0168266	-1.27708	0.0131759	0.20169	0.793841	0.000120138
ICVF	TE2a	-0.0169912	-1.20255	0.0141293	0.229259	0.808866	0.000114697
ICVF	TF	-0.0160958	-1.24958	0.012881	0.211567	0.793841	0.000116922
ICVF	TE2p	-0.0161021	-1.07028	0.0150448	0.284594	0.817943	3.35682e-05
ICVF	PHT	-0.0107905	-0.752146	0.0143463	0.452032	0.817943	-9.97216e-05
ICVF	PH	-0.0114126	-0.779306	0.0146446	0.435871	0.817943	-8.7002e-05
ICVF	TPOJ1	-0.00757805	-0.518071	0.0146275	0.604453	0.870413	-0.000157294
ICVF	TPOJ2	-0.0246784	-1.5933	0.0154888	0.111214	0.734411	0.000374164
ICVF	TPOJ3	-0.00748621	-0.460302	0.0162637	0.645338	0.886724	-0.000215909
ICVF	DVT	0.00672007	0.552447	0.0121642	0.58069	0.870413	-0.000118698
ICVF	PGp	-0.0036748	-0.293682	0.0125129	0.769024	0.916087	-0.000211334
ICVF	IP2	0.0150509	0.998547	0.0150728	0.318108	0.817943	-7.71672e-07
ICVF	IP1	-0.0108307	-0.77787	0.0139235	0.436717	0.817943	-8.85072e-05
ICVF	IP0	0.0134474	0.886614	0.0151671	0.375369	0.817943	-5.15603e-05
ICVF	PFop	-0.0101928	-0.772068	0.013202	0.440144	0.817943	-7.55446e-05
ICVF	PF	-0.00666137	-0.698716	0.00953374	0.484792	0.836438	-7.3492e-05
ICVF	PFm	-0.0113136	-1.12921	0.0100191	0.258914	0.817943	4.76452e-05
ICVF	PGi	0.000894017	0.0666942	0.0134047	0.94683	0.984357	-0.000181094
ICVF	PGs	0.00328033	0.289217	0.0113421	0.772438	0.916087	-0.000188906
ICVF	V6A	-0.00438172	-0.307755	0.0142377	0.758294	0.916087	-0.000275457
ICVF	VMV1	-0.0124308	-0.753654	0.016494	0.451126	0.817943	-0.000117416
ICVF	VMV3	-0.00820243	-0.558327	0.0146911	0.576669	0.870413	-0.000175748
ICVF	PHA2	-0.0258722	-1.4653	0.0176565	0.14296	0.734411	0.000374338
ICVF	V4t	-0.00988821	-0.614997	0.0160785	0.538611	0.857283	-0.000189494
ICVF	FST	-0.0117666	-0.710109	0.0165702	0.477701	0.834817	-0.000133082
ICVF	V3CD	-0.00789529	-0.496914	0.0158886	0.619292	0.884702	-0.000204499
ICVF	LO3	-0.00459248	-0.278321	0.0165007	0.780788	0.916087	-0.000262226
ICVF	VMV2	-0.0245711	-1.37777	0.0178339	0.168392	0.777194	0.000267442
ICVF	31pd	-0.0216284	-1.6689	0.0129597	0.0952574	0.734411	0.000304659
ICVF	31a	-0.0361517	-2.19315	0.0164839	0.0283848	0.729894	0.000993522
ICVF	VVC	-0.0290765	-1.87849	0.0154787	0.0604267	0.734411	0.000597265
ICVF	25	0.010583	0.67002	0.0157951	0.502905	0.836438	-0.000149517
ICVF	s32	-0.0150622	-1.06546	0.0141368	0.286768	0.817943	3.81048e-05
ICVF	pOFC	0.0226225	1.27016	0.0178107	0.204142	0.793841	0.000202978
ICVF	PoI1	0.0104923	0.782541	0.0134079	0.433968	0.817943	-7.60362e-05
ICVF	Ig	0.01798	1.50728	0.0119288	0.131861	0.734411	0.000229599
ICVF	FOP5	0.0302097	1.99214	0.0151644	0.0464602	0.734411	0.000733165
ICVF	p10p	-0.012361	-0.918401	0.0134593	0.358495	0.817943	-4.19119e-05
ICVF	p47r	-0.0117179	-0.876302	0.013372	0.380947	0.817943	-5.97355e-05
ICVF	TGv	0.00564558	0.405148	0.0139346	0.685402	0.894003	-0.000248425
ICVF	MBelt	0.0450423	2.67135	0.0168613	0.00760194	0.684175	0.00183524
ICVF	LBelt	0.0135707	0.81249	0.0167026	0.416585	0.817943	-9.85501e-05
ICVF	A4	0.00205187	0.131897	0.0155566	0.895076	0.970564	-0.000248853
ICVF	STSva	-0.00751449	-0.522907	0.0143706	0.601083	0.870413	-0.000161866
ICVF	TE1m	-0.0189472	-1.33514	0.0141912	0.181947	0.793841	0.000194815
ICVF	PI	0.0124266	0.720911	0.0172373	0.471029	0.831228	-0.000149577
ICVF	a32pr	0.00398298	0.319189	0.0124784	0.749609	0.916087	-0.000172656
ICVF	p24	0.00310984	0.201081	0.0154656	0.840651	0.956665	-0.000284032
ISOVF	V1	-0.00288348	-0.179228	0.0160883	0.857773	0.943445	-0.000253291
ISOVF	MST	0.0153991	0.832428	0.018499	0.405244	0.718481	-0.000112483
ISOVF	V6	-0.0217672	-1.42696	0.0152543	0.153712	0.512374	0.000251153
ISOVF	V2	0.00698054	0.390674	0.0178679	0.69607	0.901192	-0.000258105
ISOVF	V3	-0.0270644	-1.70621	0.0158623	0.0880893	0.360365	0.000475468
ISOVF	V4	-0.00721554	-0.416183	0.0173374	0.677311	0.901192	-0.000252645
ISOVF	V8	0.013776	0.741685	0.0185739	0.458346	0.778323	-0.000158937
ISOVF	4	-0.00729069	-0.59529	0.0122473	0.551701	0.85937	-0.000102064
ISOVF	3b	-0.00571437	-0.475355	0.0120213	0.634574	0.892791	-0.000117518
ISOVF	FEF	-0.0278401	-2.07372	0.0134252	0.0382041	0.28653	0.000610608
ISOVF	PEF	0.0330601	1.88016	0.0175836	0.060198	0.30099	0.000788574
ISOVF	55b	-0.0110969	-0.815043	0.0136151	0.415122	0.718481	-6.04481e-05
ISOVF	V3A	-0.0280935	-1.59958	0.017563	0.109813	0.429705	0.000457193
ISOVF	RSC	0.0802533	4.07959	0.0196719	4.64767e-05	0.0083658	0.00580786
ISOVF	POS2	0.0159443	0.899505	0.0177257	0.368467	0.716807	-6.29624e-05
ISOVF	V7	0.00235009	0.133668	0.0175816	0.893676	0.951844	-0.000333283
ISOVF	IPS1	0.0223111	1.34606	0.0165751	0.178401	0.531013	0.000220065
ISOVF	FFC	0.0177659	0.923737	0.0192327	0.355709	0.715863	-5.31018e-05
ISOVF	V3B	0.0121199	0.672387	0.0180252	0.501397	0.805817	-0.000196889
ISOVF	LO1	-0.00535193	-0.283477	0.0188796	0.776834	0.930184	-0.000332858
ISOVF	LO2	-0.0262495	-1.457	0.0180161	0.145237	0.502744	0.000382733
ISOVF	PIT	0.00311766	0.167584	0.0186036	0.866924	0.943445	-0.000345706
ISOVF	MT	-0.00322001	-0.170411	0.0188955	0.8647	0.943445	-0.000343217
ISOVF	A1	-0.00456774	-0.260783	0.0175154	0.79428	0.930184	-0.000275204
ISOVF	PSL	0.00642469	0.389205	0.0165072	0.697156	0.901192	-0.000225725
ISOVF	SFL	-0.0275319	-2.43865	0.0112898	0.0148087	0.177705	0.00064733
ISOVF	PCV	-0.00235243	-0.155761	0.0151028	0.876233	0.943445	-0.000227367
ISOVF	STV	0.00847569	0.461061	0.018383	0.644794	0.892791	-0.000254595
ISOVF	7Pm	-0.0128861	-0.875442	0.0147196	0.381415	0.718481	-5.54498e-05
ISOVF	7m	-0.0144206	-0.915504	0.0157516	0.360012	0.715863	-4.05878e-05
ISOVF	POS1	0.0441988	2.25406	0.0196085	0.0242754	0.229977	0.00155079
ISOVF	23d	0.00739008	0.495398	0.0149175	0.620361	0.892791	-0.000170202
ISOVF	v23ab	0.0453733	2.38342	0.0190371	0.0172244	0.182376	0.00164473
ISOVF	d23ab	0.00109818	0.0659691	0.0166469	0.947408	0.985742	-0.000277236
ISOVF	31pv	-0.0159467	-0.895973	0.0177981	0.370351	0.716807	-6.52287e-05
ISOVF	5m	0.00696403	0.40051	0.0173879	0.688814	0.901192	-0.000254895
ISOVF	5mv	0.0220798	1.32329	0.0166855	0.185855	0.531013	0.000211152
ISOVF	23c	-0.0157678	-1.07549	0.014661	0.282256	0.619587	3.48357e-05
ISOVF	5L	-0.0183072	-1.47433	0.0124173	0.140515	0.495937	0.000189336
ISOVF	24dd	0.0245903	1.30987	0.0187731	0.190355	0.531461	0.000244599
ISOVF	24dv	0.0170853	0.911896	0.0187361	0.361908	0.715863	-5.73109e-05
ISOVF	7AL	-0.0223627	-1.92866	0.0115949	0.0538816	0.30099	0.000391369
ISOVF	SCEF	-0.00568474	-0.375783	0.0151277	0.707109	0.902692	-0.000198446
ISOVF	6ma	-0.0210594	-1.93669	0.0108739	0.052892	0.30099	0.000336702
ISOVF	7Am	-0.0118565	-0.96976	0.0122262	0.332257	0.695421	-9.77697e-06
ISOVF	7PL	-0.0063091	-0.444535	0.0141926	0.656693	0.901192	-0.000178897
ISOVF	7PC	-0.0125778	-1.06516	0.0118084	0.286902	0.622197	1.97192e-05
ISOVF	LIPv	-0.0147058	-0.973306	0.0151092	0.330492	0.695421	-1.32872e-05
ISOVF	VIP	-0.0058913	-0.462191	0.0127465	0.643983	0.892791	-0.000138454
ISOVF	MIP	0.0192428	1.15333	0.0166845	0.248881	0.61286	0.000105735
ISOVF	1	-0.0362346	-3.72084	0.00973828	0.000202779	0.0182501	0.00127978
ISOVF	2	-0.00464511	-0.330642	0.0140488	0.740942	0.91979	-0.000190587
ISOVF	3a	-0.014308	-1.10122	0.0129929	0.270902	0.61286	3.88769e-05
ISOVF	6d	-0.0384908	-3.51734	0.0109431	0.000443379	0.0266028	0.00143138
ISOVF	6mp	-0.016415	-1.38448	0.0118564	0.166329	0.525162	0.000130055
ISOVF	6v	-0.0125007	-0.926229	0.0134963	0.354413	0.715863	-2.56676e-05
ISOVF	p24pr	0.00239981	0.164708	0.0145701	0.869187	0.943445	-0.000203693
ISOVF	33pr	0.0353818	1.93604	0.0182753	0.0529712	0.30099	0.000936097
ISOVF	a24pr	0.00387433	0.230704	0.0167935	0.817563	0.931401	-0.000268987
ISOVF	p32pr	0.0486073	2.62389	0.0185249	0.00874425	0.166707	0.00203863
ISOVF	a24	-0.00444745	-0.238739	0.0186289	0.811327	0.930184	-0.000327589
ISOVF	d32	0.00549321	0.31676	0.0173419	0.751451	0.926446	-0.000275493
ISOVF	8BM	0.0190622	1.18773	0.0160492	0.235047	0.61286	0.000110681
ISOVF	p32	0.0394926	2.08129	0.0189751	0.0375051	0.28653	0.00118944
ISOVF	10r	-0.00746137	-0.405894	0.0183826	0.684854	0.901192	-0.000283926
ISOVF	47m	-0.00456319	-0.251056	0.018176	0.801791	0.930184	-0.000340661
ISOVF	8Av	-0.0297597	-2.50434	0.0118833	0.0123289	0.166707	0.000759319
ISOVF	8Ad	-0.0199532	-1.33433	0.0149537	0.182213	0.531013	0.000183813
ISOVF	9m	-0.00661977	-0.523495	0.0126453	0.600675	0.892791	-0.000121429
ISOVF	8BL	-0.0193932	-1.57968	0.0122767	0.114301	0.43775	0.000231843
ISOVF	9p	-0.00763655	-0.578885	0.0131918	0.562717	0.865718	-0.000118977
ISOVF	10d	0.00370024	0.251635	0.0147048	0.801343	0.930184	-0.000209018
ISOVF	8C	-0.0212503	-1.33194	0.0159543	0.182996	0.531013	0.000202554
ISOVF	44	0.00507235	0.275394	0.0184185	0.783036	0.930184	-0.000300723
ISOVF	45	-0.00280186	-0.153196	0.0182893	0.878255	0.943445	-0.0003303
ISOVF	47l	-0.0171373	-0.885085	0.0193624	0.376193	0.718481	-7.70629e-05
ISOVF	a47r	-0.0101803	-0.624193	0.0163095	0.532556	0.848319	-0.000178228
ISOVF	6r	-0.0123196	-0.683061	0.0180359	0.494629	0.802101	-0.000169703
ISOVF	IFJa	-0.00439289	-0.243513	0.0180397	0.807627	0.930184	-0.00029669
ISOVF	IFJp	0.0151446	0.851817	0.0177792	0.394395	0.718481	-9.07789e-05
ISOVF	IFSp	0.00465062	0.290389	0.0160151	0.771542	0.930184	-0.000232577
ISOVF	IFSa	-0.0281354	-1.73522	0.0162143	0.0828207	0.346691	0.000527452
ISOVF	p9-46v	-0.00341662	-0.24202	0.0141171	0.808784	0.930184	-0.000188547
ISOVF	46	-0.0141045	-1.04181	0.0135384	0.297596	0.637705	1.58193e-05
ISOVF	a9-46v	-0.0271321	-1.74345	0.0155623	0.0813734	0.346691	0.000499376
ISOVF	9-46d	0.00224073	0.150288	0.0149095	0.880549	0.943445	-0.000218969
ISOVF	9a	-0.0176214	-1.25392	0.014053	0.209983	0.564134	0.000115277
ISOVF	10v	-0.0227471	-1.40695	0.0161676	0.159561	0.522199	0.000258297
ISOVF	a10p	-0.0230904	-1.37482	0.0167952	0.169307	0.525162	0.000264331
ISOVF	10pp	-0.00565074	-0.332559	0.0169917	0.739494	0.91979	-0.000279035
ISOVF	11l	-0.0330053	-1.93898	0.017022	0.0526128	0.30099	0.000934209
ISOVF	13l	-0.0136344	-0.775976	0.0175706	0.437834	0.750573	-0.000146298
ISOVF	OFC	-0.0210297	-1.12878	0.0186304	0.259093	0.61286	9.71152e-05
ISOVF	47s	0.0382811	1.96476	0.0194839	0.0495489	0.30099	0.00105949
ISOVF	LIPd	-0.0332724	-1.94393	0.017116	0.0520119	0.30099	0.000842941
ISOVF	6a	-0.00162197	-0.117116	0.0138493	0.906777	0.960117	-0.000210936
ISOVF	i6-8	-0.0204442	-1.6936	0.0120715	0.0904623	0.361849	0.000272407
ISOVF	s6-8	-0.0161084	-1.30527	0.012341	0.191917	0.531461	0.000112037
ISOVF	43	0.0224077	1.13242	0.0197874	0.257562	0.61286	0.000107432
ISOVF	OP4	0.0372667	1.9181	0.019429	0.0552081	0.30099	0.00101703
ISOVF	OP1	0.0406895	2.12887	0.0191132	0.0333588	0.284311	0.00128758
ISOVF	OP2-3	0.0160433	0.838704	0.0191286	0.401713	0.718481	-0.000112314
ISOVF	52	0.0203661	1.09532	0.0185939	0.27348	0.61286	6.7366e-05
ISOVF	RI	-0.00116466	-0.0584493	0.019926	0.953395	0.986271	-0.000380305
ISOVF	PFcm	0.0523574	2.66814	0.0196232	0.0076748	0.166707	0.00232789
ISOVF	PoI2	0.0524905	2.75793	0.0190326	0.00585772	0.166707	0.00239068
ISOVF	TA2	0.00832935	0.497731	0.0167346	0.618716	0.892791	-0.000207165
ISOVF	FOP4	0.00305989	0.15774	0.0193983	0.874674	0.943445	-0.000373301
ISOVF	MI	0.035183	1.89014	0.0186139	0.0588503	0.30099	0.00088995
ISOVF	Pir	0.028206	1.47616	0.0191076	0.140021	0.495937	0.000434949
ISOVF	AVI	0.0160513	0.822654	0.0195117	0.41078	0.718481	-0.000121481
ISOVF	AAIC	0.0293459	1.53892	0.0190692	0.123946	0.464797	0.000522861
ISOVF	FOP1	0.048901	2.56015	0.0191008	0.0105188	0.166707	0.00210386
ISOVF	FOP3	0.000819961	0.0437456	0.0187439	0.965111	0.992685	-0.00035123
ISOVF	FOP2	0.0356933	1.83136	0.0194901	0.0671614	0.323337	0.000901299
ISOVF	PFt	-0.0103825	-0.701779	0.0147946	0.48288	0.794575	-0.000110845
ISOVF	AIP	0.0171825	1.12115	0.0153258	0.262328	0.61286	6.626e-05
ISOVF	EC	0.0366639	1.88465	0.0194539	0.0595888	0.30099	0.00095485
ISOVF	PreS	0.0469247	2.49949	0.0187737	0.0124986	0.166707	0.00187043
ISOVF	H	0.0443984	2.27133	0.0195473	0.0232088	0.229977	0.00158572
ISOVF	ProS	-0.0456697	-2.48642	0.0183676	0.0129661	0.166707	0.00180037
ISOVF	PeEc	0.0160773	0.837952	0.0191864	0.402135	0.718481	-0.000105778
ISOVF	STGa	-0.000348338	-0.0201769	0.0172642	0.983904	0.993561	-0.000294157
ISOVF	PBelt	0.0101506	0.616018	0.0164777	0.537937	0.849373	-0.000170365
ISOVF	A5	-0.000155369	-0.00896125	0.0173379	0.992851	0.993561	-0.00029773
ISOVF	PHA1	0.052288	2.60336	0.0200848	0.00928407	0.166707	0.0021837
ISOVF	PHA3	-0.00975071	-0.506477	0.019252	0.612565	0.892791	-0.000265546
ISOVF	STSda	0.0281277	1.44328	0.0194888	0.149064	0.506254	0.000411393
ISOVF	STSdp	0.00151252	0.0812403	0.0186179	0.935257	0.984481	-0.00035476
ISOVF	STSvp	0.0347639	1.77731	0.0195598	0.0756339	0.332051	0.000782844
ISOVF	TGd	-0.0120153	-0.706772	0.0170003	0.479772	0.794575	-0.000145865
ISOVF	TE1a	-0.0129388	-0.724453	0.0178601	0.468853	0.788725	-0.000144947
ISOVF	TE1p	0.00322076	0.17297	0.0186204	0.862689	0.943445	-0.000331113
ISOVF	TE2a	-0.033826	-1.91364	0.0176762	0.055776	0.30099	0.000865109
ISOVF	TF	-0.0321575	-1.79473	0.0179177	0.0728135	0.327661	0.000748649
ISOVF	TE2p	-0.0153318	-0.821643	0.0186599	0.411356	0.718481	-0.000114599
ISOVF	PHT	-0.0204703	-1.13433	0.0180461	0.256759	0.61286	8.97304e-05
ISOVF	PH	-0.00743189	-0.386445	0.0192314	0.699199	0.901192	-0.000314439
ISOVF	TPOJ1	0.0106649	0.542778	0.0196486	0.587329	0.888397	-0.000259148
ISOVF	TPOJ2	0.00298553	0.153058	0.0195058	0.878364	0.943445	-0.000350644
ISOVF	TPOJ3	0.00642553	0.336488	0.0190959	0.73653	0.91979	-0.000318284
ISOVF	DVT	0.00115084	0.0742478	0.0155	0.940819	0.984578	-0.000255079
ISOVF	PGp	-0.000305088	-0.0185123	0.0164803	0.985232	0.993561	-0.000283733
ISOVF	IP2	-0.0165406	-1.12166	0.0147465	0.26211	0.61286	5.85871e-05
ISOVF	IP1	-0.0315578	-2.13158	0.0148049	0.0331352	0.284311	0.000823712
ISOVF	IP0	0.00494402	0.278577	0.0177474	0.780592	0.930184	-0.000303197
ISOVF	PFop	-0.0192054	-1.09336	0.0175654	0.274336	0.61286	6.21714e-05
ISOVF	PF	-0.0145421	-1.14812	0.012666	0.251024	0.61286	5.70878e-05
ISOVF	PFm	-0.0285138	-2.38815	0.0119397	0.0170049	0.182376	0.00071649
ISOVF	PGi	0.0228378	1.26082	0.0181134	0.207486	0.564134	0.000201477
ISOVF	PGs	-0.0270985	-1.97154	0.0137448	0.0487682	0.30099	0.000610605
ISOVF	V6A	-0.00904382	-0.592128	0.0152734	0.553816	0.85937	-0.000154014
ISOVF	VMV1	0.0368948	1.81229	0.0203581	0.0700564	0.323337	0.000874013
ISOVF	VMV3	0.0550161	2.97027	0.0185223	0.00300279	0.135125	0.00278687
ISOVF	PHA2	-0.0294198	-1.50915	0.0194942	0.131381	0.482625	0.000459452
ISOVF	V4t	-0.0072674	-0.384111	0.01892	0.700927	0.901192	-0.000288785
ISOVF	FST	0.0404459	2.11238	0.0191471	0.0347491	0.284311	0.00125414
ISOVF	V3CD	-0.0160112	-0.869092	0.0184229	0.384877	0.718481	-8.27639e-05
ISOVF	LO3	0.000341836	0.0181313	0.0188534	0.985536	0.993561	-0.000356912
ISOVF	VMV2	-0.0208584	-1.09006	0.0191351	0.275787	0.61286	6.27737e-05
ISOVF	31pd	-0.0171232	-0.95252	0.0179767	0.340922	0.705356	-3.07788e-05
ISOVF	31a	-0.00706517	-0.435594	0.0162196	0.663168	0.901192	-0.00022001
ISOVF	VVC	0.0517704	2.67184	0.0193763	0.00759081	0.166707	0.00227493
ISOVF	25	-0.000143236	-0.00807073	0.0177476	0.993561	0.993561	-0.000331319
ISOVF	s32	-0.00945647	-0.500951	0.018877	0.616448	0.892791	-0.000273369
ISOVF	pOFC	0.0229786	1.15474	0.0198994	0.248304	0.61286	0.000127815
ISOVF	PoI1	0.0525009	2.75451	0.01906	0.00591911	0.166707	0.00237401
ISOVF	Ig	0.0244672	1.23096	0.0198765	0.218449	0.578247	0.000198427
ISOVF	FOP5	0.0107528	0.553924	0.0194121	0.579679	0.884256	-0.000263625
ISOVF	p10p	0.00591238	0.362372	0.0163158	0.717104	0.909005	-0.000253305
ISOVF	p47r	-0.0226106	-1.36575	0.0165555	0.172136	0.525162	0.000251821
ISOVF	TGv	-0.00827863	-0.463519	0.0178604	0.643031	0.892791	-0.000262756
ISOVF	MBelt	0.0240359	1.38415	0.0173651	0.166431	0.525162	0.00028206
ISOVF	LBelt	0.0125652	0.697466	0.0180155	0.485574	0.794575	-0.000164862
ISOVF	A4	0.00649273	0.413286	0.01571	0.679431	0.901192	-0.000187759
ISOVF	STSva	0.00930614	0.48092	0.0193507	0.630614	0.892791	-0.000280368
ISOVF	TE1m	-0.033501	-1.82086	0.0183985	0.0687436	0.323337	0.000758304
ISOVF	PI	0.00452157	0.251783	0.0179582	0.801229	0.930184	-0.000294985
ISOVF	a32pr	0.0159254	0.848421	0.0187706	0.396282	0.718481	-0.000101658
ISOVF	p24	0.00883448	0.493251	0.0179107	0.621877	0.892791	-0.000239849

### Sheet: S24
Regional regression - females-only (UKB)
SA = Surface area; CT = Cortical thickness; MC = Mean curvature; ICVF = Intracellular volume fraction; ISOVF = Isotropic volume fraction; p.adj = p-value adjusted (fdr=5%, n=180); variance explained specific on variance explained by female-stratified PGS for autism
phenotype	brain region	beta	t-value	standard error	p-value	p.adj	variance explained
SA	V1	-0.00999187	-1.42554	0.00700918	0.154019	0.326159	6.0644e-05
SA	MST	0.0013274	0.194092	0.00683905	0.846107	0.894809	-5.64701e-05
SA	V6	-0.00755107	-1.0867	0.00694866	0.277187	0.434826	1.0606e-05
SA	V2	-0.017328	-2.57459	0.00673037	0.0100443	0.163492	0.00032583
SA	V3	-0.0146687	-2.23482	0.00656371	0.0254422	0.163492	0.000229591
SA	V4	-0.0141641	-2.21488	0.00639498	0.0267813	0.163492	0.000224547
SA	V8	-0.00958383	-1.49233	0.00642204	0.13563	0.308135	7.04716e-05
SA	4	-0.00712973	-1.09242	0.00652653	0.274663	0.434826	1.1066e-05
SA	3b	-0.00835986	-1.25172	0.00667869	0.210689	0.397066	3.33057e-05
SA	FEF	-0.000361743	-0.0526163	0.00687512	0.958038	0.968803	-5.86205e-05
SA	PEF	-0.0155207	-2.25722	0.00687601	0.0240073	0.163492	0.000241928
SA	55b	-0.0101831	-1.48413	0.00686137	0.137794	0.308135	6.97256e-05
SA	V3A	-0.01105	-1.60668	0.00687756	0.108143	0.270357	9.24449e-05
SA	RSC	0.00050452	0.0814419	0.00619485	0.935092	0.958333	-5.87845e-05
SA	POS2	-0.0163983	-2.3847	0.00687649	0.0171042	0.163492	0.000274307
SA	V7	-0.00886011	-1.22721	0.00721972	0.219761	0.400492	2.97899e-05
SA	IPS1	-0.00814909	-1.13492	0.00718035	0.256427	0.429319	1.69782e-05
SA	FFC	-0.00875022	-1.36912	0.00639114	0.170981	0.341962	5.09976e-05
SA	V3B	-0.0006003	-0.0856143	0.00701167	0.931774	0.958333	-5.86816e-05
SA	LO1	-0.0044731	-0.670922	0.00666708	0.502279	0.619818	-3.22604e-05
SA	LO2	-0.00990964	-1.53586	0.00645217	0.124591	0.299018	7.92156e-05
SA	PIT	-0.00883276	-1.37879	0.00640618	0.167979	0.339732	5.2355e-05
SA	MT	0.00786727	1.15752	0.00679664	0.247075	0.429319	1.9931e-05
SA	A1	-0.0140863	-2.0607	0.0068357	0.0393474	0.204728	0.000185063
SA	PSL	-0.00333716	-0.531603	0.00627755	0.595008	0.698733	-4.23158e-05
SA	SFL	-0.00592853	-0.880591	0.00673245	0.378552	0.510322	-1.30786e-05
SA	PCV	-0.00634612	-0.959545	0.00661368	0.337298	0.481854	-4.64406e-06
SA	STV	-0.00220046	-0.342162	0.00643106	0.732233	0.823763	-5.20312e-05
SA	7Pm	-0.00801742	-1.13719	0.00705018	0.255473	0.429319	1.72274e-05
SA	7m	-0.00659188	-0.991379	0.00664921	0.321515	0.462981	-1.00742e-06
SA	POS1	-0.00972593	-1.47098	0.00661186	0.141314	0.310202	6.8308e-05
SA	23d	-0.000529497	-0.0789955	0.00670288	0.937037	0.958333	-5.81381e-05
SA	v23ab	-0.00344696	-0.52757	0.00653366	0.597805	0.698733	-4.26458e-05
SA	d23ab	0.00354107	0.548483	0.00645612	0.583368	0.695405	-4.07231e-05
SA	31pv	-0.000388088	-0.0576255	0.00673466	0.954048	0.968803	-5.79124e-05
SA	5m	-0.00957867	-1.38397	0.00692114	0.166386	0.339732	5.40578e-05
SA	5mv	-0.0103695	-1.52581	0.00679606	0.127075	0.300967	7.84996e-05
SA	23c	-0.00700765	-1.0722	0.00653574	0.283644	0.436375	8.77287e-06
SA	5L	-0.00952091	-1.39819	0.00680943	0.162073	0.335324	5.60633e-05
SA	24dd	-0.0127853	-2.01413	0.00634781	0.0440123	0.204728	0.000178378
SA	24dv	-0.0126968	-1.95009	0.00651089	0.051182	0.204728	0.000164205
SA	7AL	-0.0128656	-1.84445	0.00697534	0.0651357	0.211823	0.000141395
SA	SCEF	-0.0139624	-2.20813	0.00632317	0.0272487	0.163492	0.00022491
SA	6ma	-0.011771	-1.7252	0.00682299	0.0845099	0.233486	0.0001158
SA	7Am	-0.0141247	-2.0264	0.00697033	0.0427394	0.204728	0.000182602
SA	7PL	-0.0179236	-2.52969	0.00708531	0.0114254	0.163492	0.000317132
SA	7PC	-0.0172722	-2.51071	0.00687939	0.0120581	0.163492	0.000312082
SA	LIPv	-0.00692258	-1.00739	0.00687178	0.313761	0.461707	8.76904e-07
SA	VIP	-0.00715118	-1.03295	0.00692308	0.301644	0.448726	3.93889e-06
SA	MIP	-0.0123713	-1.7871	0.00692254	0.0739387	0.221816	0.000129162
SA	1	-0.00972424	-1.50054	0.00648051	0.133495	0.308065	7.29722e-05
SA	2	-0.0113512	-1.68505	0.00673643	0.0919977	0.243523	0.000108184
SA	3a	-0.00740452	-1.10238	0.00671687	0.270314	0.434826	1.24888e-05
SA	6d	-0.00416757	-0.654335	0.00636916	0.512905	0.628047	-3.30495e-05
SA	6mp	-0.00435584	-0.670198	0.00649934	0.502741	0.619818	-3.20941e-05
SA	6v	-0.0108374	-1.63554	0.00662621	0.101955	0.26217	9.75055e-05
SA	p24pr	-0.00696355	-1.00378	0.00693734	0.3155	0.461707	4.40926e-07
SA	33pr	-0.00864445	-1.24876	0.0069224	0.211769	0.397066	3.27788e-05
SA	a24pr	-0.0150052	-2.14323	0.00700122	0.032109	0.176559	0.000210035
SA	p32pr	-0.0160455	-2.56368	0.00625877	0.0103655	0.163492	0.000325043
SA	a24	-0.0130969	-1.95484	0.00669972	0.0506186	0.204728	0.000163429
SA	d32	-0.0103014	-1.66934	0.00617095	0.0950684	0.248004	0.000103476
SA	8BM	-0.0122619	-1.9681	0.00623032	0.0490731	0.204728	0.000166561
SA	p32	-0.0118587	-1.88574	0.00628862	0.0593474	0.211527	0.000143987
SA	10r	-0.00853026	-1.2833	0.00664712	0.199404	0.381838	3.66954e-05
SA	47m	-0.0125666	-1.88381	0.00667088	0.0596085	0.211527	0.000145276
SA	8Av	-0.0210373	-3.05944	0.0068762	0.002221	0.13326	0.000485831
SA	8Ad	-0.0154011	-2.3535	0.00654392	0.0186092	0.163492	0.0002648
SA	9m	-0.0119633	-1.97557	0.00605558	0.0482193	0.204728	0.000163933
SA	8BL	-0.00750022	-1.12599	0.00666101	0.260187	0.429666	1.55988e-05
SA	9p	-0.0131131	-1.99481	0.00657358	0.0460795	0.204728	0.000174473
SA	10d	-0.0144218	-2.31841	0.00622056	0.0204391	0.163492	0.000248247
SA	8C	-0.0222196	-3.31295	0.0067069	0.000925125	0.0832613	0.000583414
SA	44	-0.0119486	-1.76617	0.00676529	0.0773861	0.227056	0.000122806
SA	45	-0.00871551	-1.30277	0.00669	0.192672	0.372914	4.05373e-05
SA	47l	-0.0103159	-1.57156	0.00656414	0.116071	0.286097	8.47812e-05
SA	a47r	-0.00975441	-1.56493	0.00623312	0.117618	0.286097	8.24468e-05
SA	6r	-0.0153689	-2.32056	0.00662293	0.0203224	0.163492	0.000256327
SA	IFJa	-0.0118263	-1.70109	0.0069522	0.0889438	0.238953	0.000111527
SA	IFJp	-0.00970224	-1.41103	0.00687597	0.158253	0.331227	5.84103e-05
SA	IFSp	-0.0146492	-2.22332	0.00658889	0.0262073	0.163492	0.000231329
SA	IFSa	-0.0118929	-1.79478	0.00662638	0.0727073	0.221816	0.000129625
SA	p9-46v	-0.0128073	-1.95717	0.0065438	0.0503441	0.204728	0.000165455
SA	46	-0.0145765	-2.24121	0.00650384	0.0250253	0.163492	0.000234534
SA	a9-46v	-0.0120151	-1.83394	0.00655151	0.06668	0.211823	0.000137075
SA	9-46d	-0.0145219	-2.27347	0.00638753	0.0230102	0.163492	0.000242968
SA	9a	-0.0112989	-1.74169	0.00648732	0.0815807	0.230152	0.000119211
SA	10v	-0.0147652	-2.35573	0.00626778	0.0184979	0.163492	0.000262083
SA	a10p	-0.00329563	-0.508193	0.00648498	0.611324	0.709925	-4.25578e-05
SA	10pp	-0.0120903	-1.88142	0.00642614	0.0599325	0.211527	0.000144595
SA	11l	-0.0058132	-0.87255	0.00666231	0.382921	0.510561	-1.32529e-05
SA	13l	-0.0125187	-1.84978	0.00676768	0.0643632	0.211823	0.000134911
SA	OFC	-0.0122722	-1.76129	0.00696776	0.0782081	0.227056	0.000119548
SA	47s	-0.0154383	-2.34681	0.00657845	0.0189467	0.163492	0.000261124
SA	LIPd	-0.00862609	-1.22585	0.0070368	0.220271	0.400492	2.9762e-05
SA	6a	-0.00595923	-0.90678	0.00657186	0.364536	0.504743	-1.04226e-05
SA	i6-8	-0.010994	-1.61322	0.00681497	0.106716	0.270357	9.32452e-05
SA	s6-8	-0.00772816	-1.13214	0.00682615	0.257591	0.429319	1.65428e-05
SA	43	-0.0169734	-2.6529	0.00639804	0.00798793	0.163492	0.000351815
SA	OP4	-0.0114814	-1.83319	0.00626311	0.0667926	0.211823	0.000136399
SA	OP1	-0.00659403	-0.993642	0.00663623	0.320411	0.462981	-7.36061e-07
SA	OP2-3	-0.00709091	-1.04662	0.00677504	0.295289	0.442933	5.61608e-06
SA	52	-0.0103617	-1.48087	0.00699707	0.138661	0.308135	7.02023e-05
SA	RI	-0.0069987	-1.05845	0.0066122	0.289864	0.442166	7.0859e-06
SA	PFcm	-0.0041291	-0.643577	0.00641586	0.519858	0.63226	-3.44131e-05
SA	PoI2	-0.00205728	-0.322538	0.00637841	0.747049	0.832701	-5.14713e-05
SA	TA2	-0.00135576	-0.203525	0.00666139	0.838727	0.893319	-5.59223e-05
SA	FOP4	-0.0122563	-1.83127	0.00669278	0.0670773	0.211823	0.000135923
SA	MI	-0.00512434	-0.800064	0.00640491	0.423685	0.548657	-2.08907e-05
SA	Pir	-0.00677766	-1.09741	0.00617607	0.27248	0.434826	1.07921e-05
SA	AVI	-0.0119282	-1.83884	0.00648679	0.0659564	0.211823	0.000139365
SA	AAIC	-0.0162931	-2.74016	0.00594603	0.00614734	0.163492	0.000375423
SA	FOP1	-0.0121205	-1.88422	0.00643263	0.0595531	0.211527	0.000146602
SA	FOP3	-0.00738395	-1.11802	0.00660449	0.263575	0.431304	1.46946e-05
SA	FOP2	-0.0184399	-2.78118	0.00663026	0.00542228	0.163492	0.000394474
SA	PFt	-0.00186871	-0.279242	0.00669208	0.780063	0.850978	-5.43826e-05
SA	AIP	-0.0134369	-2.04839	0.00655974	0.0405373	0.204728	0.000188304
SA	EC	-0.00489861	-0.747866	0.00655011	0.454552	0.580279	-2.59451e-05
SA	PreS	-0.0145422	-2.16574	0.00671468	0.0303452	0.176198	0.000214235
SA	H	-0.00685203	-1.15184	0.00594878	0.249404	0.429319	1.93268e-05
SA	ProS	-0.00582742	-0.846312	0.00688566	0.397391	0.524811	-1.68261e-05
SA	PeEc	-0.00904442	-1.33437	0.00677804	0.1821	0.356284	4.58608e-05
SA	STGa	-0.00734846	-1.13434	0.00647816	0.256667	0.429319	1.67105e-05
SA	PBelt	-0.00951898	-1.43671	0.00662552	0.150818	0.323181	6.22284e-05
SA	A5	-0.00092829	-0.13789	0.00673212	0.890329	0.93174	-5.67533e-05
SA	PHA1	-0.013989	-2.02054	0.00692339	0.0433437	0.204728	0.000177549
SA	PHA3	0.00410818	0.626661	0.00655567	0.53089	0.637692	-3.5408e-05
SA	STSda	0.00336446	0.486757	0.00691199	0.626437	0.718208	-4.46212e-05
SA	STSdp	-0.00181842	-0.265791	0.00684155	0.790403	0.851932	-5.43335e-05
SA	STSvp	-0.00524205	-0.77627	0.00675287	0.4376	0.562629	-2.32068e-05
SA	TGd	-0.0108914	-1.71912	0.00633544	0.0856116	0.233486	0.000113541
SA	TE1a	-0.0100354	-1.51204	0.00663701	0.130542	0.305162	7.42629e-05
SA	TE1p	-0.0088422	-1.33815	0.00660777	0.180865	0.356284	4.61201e-05
SA	TE2a	-0.0130388	-1.96599	0.00663215	0.0493158	0.204728	0.00016454
SA	TF	-0.0157603	-2.36397	0.00666688	0.0180917	0.163492	0.000264543
SA	TE2p	-0.0120024	-1.90319	0.00630648	0.0570334	0.211527	0.00015083
SA	PHT	-0.00623357	-0.943141	0.00660937	0.345622	0.486031	-6.45582e-06
SA	PH	-0.00759576	-1.18993	0.00638338	0.234091	0.417192	2.41361e-05
SA	TPOJ1	-0.00719348	-1.0853	0.00662812	0.277806	0.434826	1.03791e-05
SA	TPOJ2	0.00477871	0.707332	0.00675597	0.47937	0.603403	-2.9209e-05
SA	TPOJ3	0.00553593	0.826094	0.00670132	0.408762	0.533168	-1.86499e-05
SA	DVT	-0.00982434	-1.44077	0.00681879	0.149667	0.323181	6.31859e-05
SA	PGp	0.00299459	0.448355	0.00667907	0.653903	0.740268	-4.69249e-05
SA	IP2	-0.00826252	-1.23468	0.00669202	0.216966	0.400492	3.09367e-05
SA	IP1	-0.00606061	-0.891038	0.00680174	0.372921	0.510322	-1.21196e-05
SA	IP0	0.00194956	0.271247	0.0071874	0.786204	0.851932	-5.46595e-05
SA	PFop	-0.00684809	-1.05073	0.00651746	0.293398	0.442933	6.0713e-06
SA	PF	-0.0056033	-0.878092	0.00638122	0.379906	0.510322	-1.34474e-05
SA	PFm	-0.00355708	-0.537721	0.00661511	0.590777	0.698733	-4.18892e-05
SA	PGi	0.00211178	0.319395	0.0066118	0.749431	0.832701	-5.28155e-05
SA	PGs	0.000816622	0.121913	0.00669839	0.902969	0.939506	-5.78051e-05
SA	V6A	-0.00595165	-0.842643	0.00706306	0.39944	0.524811	-1.69245e-05
SA	VMV1	-0.0234344	-3.33746	0.00702163	0.000847323	0.0832613	0.000598012
SA	VMV3	-0.00689906	-1.07361	0.00642604	0.283013	0.436375	8.78585e-06
SA	PHA2	0.0029985	0.449534	0.00667025	0.653052	0.740268	-4.66598e-05
SA	V4t	-0.00331414	-0.499516	0.00663469	0.617422	0.71241	-4.39219e-05
SA	FST	0.00195885	0.294514	0.00665113	0.768369	0.845881	-5.33014e-05
SA	V3CD	-0.00607676	-0.908293	0.0066903	0.363736	0.504743	-1.02914e-05
SA	LO3	0.00449223	0.674664	0.00665847	0.499899	0.619818	-3.20238e-05
SA	VMV2	-0.0146936	-2.22119	0.00661522	0.0263517	0.163492	0.000224867
SA	31pd	-0.00415256	-0.625868	0.00663489	0.53141	0.637692	-3.56381e-05
SA	31a	0.00156859	0.237837	0.00659522	0.81201	0.870011	-5.50691e-05
SA	VVC	0.000290835	0.0455692	0.00638227	0.963654	0.969038	-5.82368e-05
SA	25	-0.0121546	-1.88262	0.00645623	0.0597686	0.211527	0.000149011
SA	s32	-0.0140295	-2.23364	0.00628102	0.02552	0.163492	0.000226341
SA	pOFC	-0.0163945	-2.3655	0.00693069	0.0180172	0.163492	0.000266149
SA	PoI1	0.00190902	0.291475	0.00654952	0.770692	0.845881	-5.24683e-05
SA	Ig	-0.0124094	-1.8058	0.00687198	0.0709673	0.220243	0.000133391
SA	FOP5	-0.00772133	-1.13962	0.00677536	0.254461	0.429319	1.74985e-05
SA	p10p	-0.00630702	-0.953129	0.00661717	0.340538	0.482653	-5.33656e-06
SA	p47r	-0.0113771	-1.74026	0.00653761	0.0818317	0.230152	0.000117845
SA	TGv	-0.0161096	-2.40165	0.00670774	0.0163321	0.163492	0.000276503
SA	MBelt	-0.00823205	-1.19077	0.00691323	0.233762	0.417192	2.44134e-05
SA	LBelt	-0.0144603	-2.14	0.00675717	0.0323691	0.176559	0.000209534
SA	A4	-0.00121319	-0.189034	0.00641784	0.850069	0.894809	-5.59652e-05
SA	STSva	-0.00479983	-0.723402	0.00663508	0.469443	0.595069	-2.77823e-05
SA	TE1m	-0.00586074	-0.888505	0.00659618	0.374282	0.510322	-1.21983e-05
SA	PI	0.000231822	0.0368521	0.00629061	0.970603	0.970603	-5.85335e-05
SA	a32pr	-0.0173352	-2.77673	0.00624304	0.00549702	0.163492	0.000390179
SA	p24	-0.0172046	-2.43796	0.00705696	0.0147805	0.163492	0.000288125
CT	V1	0.00879319	1.23998	0.00709141	0.215001	0.523412	2.98071e-05
CT	MST	0.0235835	3.19327	0.00738538	0.00140933	0.104496	0.000522233
CT	V6	0.00922417	1.29424	0.00712711	0.195601	0.502974	3.66155e-05
CT	V2	0.0129286	1.74387	0.00741378	0.0812005	0.345314	0.000114999
CT	V3	0.0178523	2.40082	0.00743592	0.016369	0.210459	0.000268801
CT	V4	0.0158045	2.20019	0.00718325	0.027807	0.250462	0.000211928
CT	V8	0.0143464	1.92569	0.00745002	0.0541603	0.291976	0.000155874
CT	4	0.00356227	0.516692	0.00689439	0.605378	0.799016	-3.80356e-05
CT	3b	-0.000236754	-0.0363398	0.006515	0.971012	0.971012	-5.11803e-05
CT	FEF	0.00796376	1.10885	0.007182	0.267511	0.566493	1.25058e-05
CT	PEF	0.017695	2.45323	0.00721293	0.0141681	0.210459	0.000277904
CT	55b	0.012696	1.75716	0.00722526	0.0789084	0.345314	0.000111246
CT	V3A	0.0181765	2.42423	0.00749786	0.0153514	0.210459	0.000276883
CT	RSC	0.012355	1.66239	0.00743207	0.0964538	0.35432	0.000103768
CT	POS2	0.00830448	1.17582	0.00706273	0.239684	0.53929	2.0736e-05
CT	V7	0.014101	1.91782	0.00735265	0.0551511	0.291976	0.000150859
CT	IPS1	0.0155526	2.14019	0.00726695	0.0323539	0.250462	0.000198372
CT	FFC	0.0158109	2.12644	0.00743537	0.0334811	0.250462	0.000201354
CT	V3B	0.00891091	1.23167	0.0072348	0.218088	0.523412	2.92196e-05
CT	LO1	0.00513479	0.686393	0.00748083	0.492475	0.726602	-3.02485e-05
CT	LO2	0.00257951	0.337622	0.00764024	0.735652	0.876936	-5.13914e-05
CT	PIT	0.0130678	1.69312	0.00771816	0.0904504	0.347399	0.000109383
CT	MT	0.0130367	1.75858	0.00741318	0.0786676	0.345314	0.000116763
CT	A1	0.0216446	2.92586	0.0073977	0.00343965	0.123827	0.000429196
CT	PSL	0.00410118	0.583066	0.00703381	0.559857	0.786826	-3.4067e-05
CT	SFL	0.00580576	0.861066	0.00674253	0.389214	0.678325	-1.31178e-05
CT	PCV	0.014979	2.18248	0.00686331	0.0290882	0.250462	0.000199637
CT	STV	-0.00147698	-0.20618	0.00716355	0.836653	0.919461	-5.11207e-05
CT	7Pm	0.00830663	1.12541	0.00738098	0.260431	0.558067	1.5031e-05
CT	7m	0.0113471	1.58694	0.00715032	0.112546	0.39722	8.46268e-05
CT	POS1	0.00574611	0.795922	0.00721943	0.426089	0.678325	-2.05363e-05
CT	23d	0.00602721	0.837782	0.00719425	0.402165	0.678325	-1.70924e-05
CT	v23ab	0.00166261	0.227731	0.00730078	0.819858	0.910954	-5.40681e-05
CT	d23ab	0.00132249	0.184224	0.00717871	0.85384	0.920306	-5.45688e-05
CT	31pv	0.000975834	0.133588	0.00730482	0.89373	0.937244	-5.61546e-05
CT	5m	0.00630964	0.887322	0.00711088	0.374918	0.668171	-1.17969e-05
CT	5mv	0.00768742	1.19982	0.00640714	0.230226	0.533035	2.21499e-05
CT	23c	0.0118023	1.69848	0.00694871	0.0894355	0.347399	0.000102232
CT	5L	0.00576181	0.845224	0.00681691	0.397998	0.678325	-1.51438e-05
CT	24dd	0.0105983	1.515	0.00699558	0.129792	0.409434	6.8571e-05
CT	24dv	0.00702926	0.992114	0.00708513	0.321156	0.61498	-8.57829e-07
CT	7AL	0.0154474	2.24133	0.00689206	0.0250178	0.250462	0.000214096
CT	SCEF	0.00726753	1.06398	0.00683052	0.287353	0.591788	6.77929e-06
CT	6ma	0.00999571	1.51101	0.00661526	0.130805	0.409434	6.38635e-05
CT	7Am	0.0135396	1.95356	0.00693076	0.0507704	0.291976	0.000151791
CT	7PL	0.02375	3.28758	0.00722416	0.00101259	0.104496	0.000535307
CT	7PC	0.0133405	1.97438	0.00675679	0.0483547	0.291976	0.00015281
CT	LIPv	0.000345682	0.0491106	0.00703885	0.960832	0.968126	-5.38611e-05
CT	VIP	0.0157036	2.18816	0.00717661	0.0286718	0.250462	0.000205448
CT	MIP	0.00607478	0.877962	0.00691918	0.379977	0.670548	-1.23557e-05
CT	1	0.00986889	1.37306	0.00718753	0.169753	0.462963	4.66274e-05
CT	2	0.0131012	1.97679	0.00662753	0.0480816	0.291976	0.000149976
CT	3a	0.00544211	0.813615	0.0066888	0.415877	0.678325	-1.766e-05
CT	6d	0.00494469	0.744803	0.00663892	0.456401	0.696205	-2.30514e-05
CT	6mp	0.00551812	0.80917	0.00681948	0.418429	0.678325	-1.84247e-05
CT	6v	0.0048599	0.670758	0.0072454	0.502384	0.735196	-2.83637e-05
CT	p24pr	-0.00352636	-0.468022	0.00753461	0.639775	0.822568	-4.60524e-05
CT	33pr	0.00982869	1.32421	0.0074223	0.185451	0.498227	4.25961e-05
CT	a24pr	0.00283666	0.396572	0.00715296	0.691688	0.841243	-4.98215e-05
CT	p32pr	0.00316182	0.454402	0.00695819	0.649545	0.829207	-4.42833e-05
CT	a24	0.0095649	1.3091	0.00730646	0.190518	0.502974	3.9854e-05
CT	d32	0.00268267	0.375732	0.00713987	0.707121	0.85424	-4.74213e-05
CT	8BM	0.00623723	0.904419	0.0068964	0.365786	0.658416	-9.54794e-06
CT	p32	0.00113205	0.150376	0.00752814	0.88047	0.932262	-5.46979e-05
CT	10r	0.0105516	1.46482	0.00720331	0.142988	0.436235	6.42059e-05
CT	47m	0.0125558	1.77774	0.00706276	0.0754645	0.345314	0.000120145
CT	8Av	0.0178085	2.58147	0.00689857	0.00984638	0.210459	0.000288965
CT	8Ad	-0.000320039	-0.0488902	0.00654608	0.961007	0.968126	-5.08591e-05
CT	9m	0.00287691	0.418303	0.00687757	0.675731	0.838838	-4.4442e-05
CT	8BL	0.0102282	1.52803	0.00669373	0.126525	0.409434	6.87581e-05
CT	9p	0.00751993	1.12598	0.00667854	0.260189	0.558067	1.36164e-05
CT	10d	0.0125757	1.79536	0.00700453	0.0726143	0.345314	0.00012059
CT	8C	0.0145162	2.15813	0.00672631	0.0309321	0.250462	0.000190374
CT	44	-0.00873341	-1.24062	0.00703957	0.214764	0.523412	2.87515e-05
CT	45	0.01106	1.60598	0.00688673	0.108296	0.389867	8.16538e-05
CT	47l	0.00727109	1.01021	0.00719759	0.312408	0.611234	1.12021e-06
CT	a47r	0.00230032	0.329216	0.00698727	0.741997	0.87868	-4.60633e-05
CT	6r	0.00463499	0.716091	0.00647263	0.473945	0.710918	-2.44717e-05
CT	IFJa	0.0172469	2.48651	0.00693618	0.0129101	0.210459	0.000281132
CT	IFJp	0.0132338	1.91907	0.00689595	0.0549926	0.291976	0.000145861
CT	IFSp	0.00974473	1.41898	0.00686743	0.155924	0.457185	5.25275e-05
CT	IFSa	0.00280423	0.40251	0.00696686	0.687314	0.841243	-4.34008e-05
CT	p9-46v	0.00395582	0.569474	0.00694644	0.569042	0.786826	-3.43812e-05
CT	46	0.00330522	0.480828	0.00687403	0.630645	0.816663	-3.85682e-05
CT	a9-46v	0.0121418	1.73651	0.00699205	0.0824916	0.345314	0.000103246
CT	9-46d	0.00343221	0.530342	0.00647169	0.595882	0.794509	-3.57696e-05
CT	9a	0.00835359	1.23552	0.00676118	0.216653	0.523412	2.70411e-05
CT	10v	0.00314987	0.426248	0.00738976	0.669933	0.837416	-4.59727e-05
CT	a10p	0.00173646	0.235442	0.00737534	0.813869	0.910954	-5.32228e-05
CT	10pp	0.00175601	0.239706	0.00732569	0.810561	0.910954	-5.20022e-05
CT	11l	-0.00395776	-0.533898	0.00741295	0.593419	0.794509	-4.03509e-05
CT	13l	0.0038603	0.54036	0.00714395	0.588956	0.794509	-3.96397e-05
CT	OFC	0.00848055	1.13699	0.00745874	0.255557	0.558067	1.69737e-05
CT	47s	0.0200601	2.77004	0.0072418	0.00561113	0.168334	0.000364565
CT	LIPd	0.00670583	0.962249	0.00696891	0.335938	0.629884	-4.05073e-06
CT	6a	0.00813908	1.19788	0.00679459	0.230982	0.533035	2.33405e-05
CT	i6-8	0.0108198	1.56654	0.00690682	0.117241	0.405835	7.69392e-05
CT	s6-8	0.00552967	0.816387	0.00677335	0.41429	0.678325	-1.72664e-05
CT	43	0.0123385	1.69176	0.00729327	0.0907098	0.347399	0.000103931
CT	OP4	0.00110338	0.155997	0.00707311	0.876038	0.932262	-5.38973e-05
CT	OP1	0.0105105	1.43706	0.0073139	0.150719	0.452158	6.09554e-05
CT	OP2-3	0.000700283	0.100875	0.00694208	0.919651	0.951363	-5.36322e-05
CT	52	-0.00162726	-0.249459	0.00652318	0.803009	0.910954	-4.84514e-05
CT	RI	0.00778519	1.18796	0.00655341	0.234866	0.535138	2.12767e-05
CT	PFcm	0.0131697	1.91955	0.00686085	0.0549316	0.291976	0.000145858
CT	PoI2	0.00180311	0.236427	0.0076265	0.813104	0.910954	-5.41641e-05
CT	TA2	-0.000673169	-0.0905293	0.00743593	0.927868	0.95211	-5.5467e-05
CT	FOP4	0.000589233	0.0866481	0.00680029	0.930952	0.95211	-5.18045e-05
CT	MI	-0.00428042	-0.594165	0.00720408	0.552409	0.782943	-3.59178e-05
CT	Pir	-0.00495761	-0.654699	0.00757235	0.512671	0.7442	-3.1071e-05
CT	AVI	0.0204343	2.94176	0.00694627	0.00326796	0.123827	0.000413202
CT	AAIC	0.022109	3.13159	0.00705999	0.00174161	0.104496	0.000475495
CT	FOP1	-0.00532263	-0.750203	0.00709492	0.453143	0.696205	-2.36288e-05
CT	FOP3	-0.00937212	-1.30107	0.00720339	0.193252	0.502974	3.89352e-05
CT	FOP2	0.00245062	0.342575	0.00715353	0.731922	0.876936	-4.9171e-05
CT	PFt	0.00487718	0.687716	0.00709185	0.491641	0.726602	-2.82224e-05
CT	AIP	0.0138075	2.11101	0.00654073	0.0347864	0.250462	0.000181009
CT	EC	-0.000350107	-0.046707	0.00749582	0.962747	0.968126	-5.56861e-05
CT	PreS	-0.00210069	-0.28243	0.00743794	0.777618	0.910954	-5.25808e-05
CT	H	0.00324638	0.427424	0.00759522	0.669076	0.837416	-4.75296e-05
CT	ProS	0.013494	1.87025	0.00721505	0.061466	0.316111	0.000141328
CT	PeEc	0.000848849	0.114213	0.00743213	0.90907	0.945853	-5.59555e-05
CT	STGa	0.0110096	1.54305	0.00713496	0.122837	0.409434	7.26025e-05
CT	PBelt	0.0175906	2.4277	0.00724578	0.0152052	0.210459	0.0002684
CT	A5	0.00366072	0.504753	0.00725251	0.613739	0.800529	-3.95749e-05
CT	PHA1	-0.0108455	-1.50661	0.00719861	0.131929	0.409434	7.32797e-05
CT	PHA3	-0.0043577	-0.565098	0.00771141	0.572014	0.786826	-4.01412e-05
CT	STSda	0.00651312	0.834032	0.00780919	0.404275	0.678325	-1.7583e-05
CT	STSdp	0.00151661	0.19462	0.00779264	0.845692	0.919461	-5.65133e-05
CT	STSvp	0.00808968	1.03239	0.00783591	0.301907	0.603813	3.89504e-06
CT	TGd	0.0067684	0.909807	0.00743938	0.362937	0.658416	-9.41279e-06
CT	TE1a	-0.00332839	-0.442558	0.0075208	0.658091	0.8342	-4.56526e-05
CT	TE1p	0.0062264	0.814459	0.00764483	0.415393	0.678325	-1.92946e-05
CT	TE2a	-0.00656252	-0.8463	0.00775437	0.397397	0.678325	-1.64888e-05
CT	TF	0.00215332	0.275029	0.00782943	0.783297	0.910954	-5.42588e-05
CT	TE2p	0.00151478	0.196284	0.00771729	0.84439	0.919461	-5.62185e-05
CT	PHT	0.00690939	0.91428	0.00755719	0.360583	0.658416	-9.21514e-06
CT	PH	0.0178163	2.34048	0.00761225	0.0192705	0.231246	0.000259658
CT	TPOJ1	0.0161877	2.20435	0.00734351	0.027513	0.250462	0.000217851
CT	TPOJ2	0.00724673	0.978285	0.00740758	0.327947	0.621374	-2.43855e-06
CT	TPOJ3	0.0178782	2.47776	0.00721547	0.0132306	0.210459	0.000283189
CT	DVT	0.0128177	1.83129	0.00699927	0.0670756	0.335378	0.000124811
CT	PGp	0.00403244	0.564187	0.00714736	0.572635	0.786826	-3.64459e-05
CT	IP2	0.013328	1.94855	0.00683993	0.0513655	0.291976	0.00014905
CT	IP1	0.0123571	1.78554	0.00692067	0.074192	0.345314	0.000116675
CT	IP0	0.00844914	1.23636	0.00683391	0.216344	0.523412	2.87262e-05
CT	PFop	0.0124089	1.72542	0.00719183	0.0844697	0.345558	0.000105438
CT	PF	0.0079184	1.14672	0.00690527	0.251514	0.558067	1.55179e-05
CT	PFm	0.0112723	1.67216	0.00674116	0.0945105	0.35432	8.78887e-05
CT	PGi	0.0053773	0.794182	0.00677087	0.427101	0.678325	-1.91591e-05
CT	PGs	0.0073245	1.05965	0.00691218	0.289318	0.591788	6.17763e-06
CT	V6A	0.00413031	0.552656	0.00747356	0.580506	0.791599	-3.90466e-05
CT	VMV1	0.00915192	1.21227	0.00754942	0.225427	0.533035	2.71903e-05
CT	VMV3	0.00610562	0.783449	0.00779326	0.433375	0.678325	-2.26684e-05
CT	PHA2	-0.0017963	-0.233482	0.00769351	0.81539	0.910954	-5.51037e-05
CT	V4t	0.00706935	0.931682	0.00758773	0.351514	0.652294	-7.57533e-06
CT	FST	0.0164994	2.15222	0.00766625	0.0313943	0.250462	0.000210636
CT	V3CD	0.00805263	1.0944	0.00735807	0.273797	0.573064	1.11593e-05
CT	LO3	0.0075511	1.0021	0.0075353	0.316311	0.612214	2.3686e-07
CT	VMV2	-0.00143478	-0.191741	0.00748293	0.847947	0.919461	-5.50008e-05
CT	31pd	0.00953151	1.37964	0.00690868	0.167715	0.462963	4.92626e-05
CT	31a	0.00765277	1.02373	0.00747536	0.305976	0.605228	2.75241e-06
CT	VVC	0.00465862	0.620224	0.00751119	0.535119	0.770571	-3.55394e-05
CT	25	-0.00102541	-0.131238	0.00781335	0.895589	0.937244	-5.66535e-05
CT	s32	0.00817028	1.05145	0.00777052	0.293069	0.592724	6.02795e-06
CT	pOFC	0.00386644	0.512739	0.00754076	0.60814	0.799016	-4.1921e-05
CT	PoI1	-0.00592894	-0.788033	0.00752372	0.430688	0.678325	-2.20315e-05
CT	Ig	0.00536038	0.766475	0.00699356	0.443405	0.688042	-2.26367e-05
CT	FOP5	0.00174421	0.251397	0.00693806	0.80151	0.910954	-5.05205e-05
CT	p10p	-0.00176758	-0.259611	0.00680857	0.795167	0.910954	-4.87329e-05
CT	p47r	0.00120709	0.169287	0.00713042	0.865573	0.9274	-5.13483e-05
CT	TGv	0.0111454	1.51119	0.00737529	0.13076	0.409434	7.00947e-05
CT	MBelt	0.0142222	2.03866	0.00697625	0.0414991	0.287302	0.000172758
CT	LBelt	0.0196185	2.70733	0.00724645	0.00678956	0.174589	0.000356051
CT	A4	0.0101015	1.4016	0.0072071	0.161053	0.457185	5.12268e-05
CT	STSva	-0.0109754	-1.40179	0.00782958	0.160996	0.457185	5.72405e-05
CT	TE1m	0.00570061	0.728382	0.00782641	0.46639	0.705464	-2.75216e-05
CT	PI	-0.00442493	-0.597804	0.00740198	0.549979	0.782943	-3.5711e-05
CT	a32pr	0.00291654	0.410266	0.00710889	0.681616	0.840349	-4.75148e-05
CT	p24	0.00992523	1.39659	0.00710675	0.162555	0.457185	5.53963e-05
MC	V1	-0.0149564	-2.04301	0.0073208	0.0410674	0.546649	0.000184688
MC	MST	-0.0141247	-1.83035	0.00771693	0.0672153	0.742599	0.000139568
MC	V6	-0.0009787	-0.126546	0.00773395	0.899301	0.982814	-5.75709e-05
MC	V2	-0.0159033	-2.10825	0.0075434	0.0350244	0.546649	0.000202927
MC	V3	-0.0111424	-1.45424	0.007662	0.145899	0.742599	6.56854e-05
MC	V4	-0.0132932	-1.72625	0.00770063	0.0843212	0.742599	0.000117028
MC	V8	-0.00729119	-0.95375	0.00764476	0.340224	0.778835	-5.32433e-06
MC	4	0.00856991	1.2953	0.00661618	0.195236	0.778835	3.15069e-05
MC	3b	0.00633667	0.848791	0.00746552	0.39601	0.78449	-1.59719e-05
MC	FEF	-0.00591521	-0.803942	0.00735776	0.421442	0.790204	-1.98174e-05
MC	PEF	-0.00183639	-0.23825	0.00770784	0.81169	0.982814	-5.54807e-05
MC	55b	0.0102196	1.3519	0.00755945	0.176426	0.778835	4.74207e-05
MC	V3A	-0.000638125	-0.0830455	0.00768404	0.933816	0.990912	-5.78836e-05
MC	RSC	-0.00733244	-0.950218	0.00771659	0.342015	0.778835	-5.55738e-06
MC	POS2	-0.01017	-1.32413	0.00768053	0.185477	0.778835	4.42844e-05
MC	V7	0.00165362	0.216305	0.00764486	0.828753	0.982814	-5.62423e-05
MC	IPS1	0.00125517	0.162204	0.00773824	0.871147	0.982814	-5.77218e-05
MC	FFC	-0.0120554	-1.60085	0.0075306	0.109428	0.742599	8.83007e-05
MC	V3B	0.00108069	0.141126	0.00765761	0.887772	0.982814	-5.81969e-05
MC	LO1	0.00651918	0.837197	0.00778692	0.402494	0.78449	-1.78092e-05
MC	LO2	-0.00756399	-0.983038	0.0076945	0.325603	0.778835	-1.99248e-06
MC	PIT	0.00566892	0.733338	0.0077303	0.463363	0.817699	-2.71354e-05
MC	MT	-0.00588158	-0.753952	0.007801	0.450889	0.809112	-2.56573e-05
MC	A1	0.00535463	0.694498	0.00771007	0.48738	0.843542	-2.9519e-05
MC	PSL	0.00625669	0.812215	0.00770324	0.41668	0.789498	-2.02024e-05
MC	SFL	0.00913256	1.26273	0.00723239	0.206704	0.778835	3.33009e-05
MC	PCV	-0.00679127	-0.891417	0.00761851	0.372719	0.78449	-1.20812e-05
MC	STV	0.0008589	0.110729	0.00775679	0.911833	0.982814	-5.86979e-05
MC	7Pm	-0.00814784	-1.07573	0.00757423	0.282063	0.778835	9.30901e-06
MC	7m	0.00199385	0.258552	0.00771161	0.795984	0.982814	-5.44612e-05
MC	POS1	-0.00690347	-0.879395	0.00785025	0.3792	0.78449	-1.34017e-05
MC	23d	-0.00445451	-0.575501	0.00774023	0.56496	0.906687	-3.89084e-05
MC	v23ab	0.0020031	0.272155	0.00736017	0.785507	0.982814	-5.26048e-05
MC	d23ab	0.00270738	0.351861	0.00769447	0.724947	0.982814	-5.18922e-05
MC	31pv	-0.00264123	-0.343819	0.00768202	0.730987	0.982814	-5.24206e-05
MC	5m	0.00355875	0.469375	0.00758189	0.638808	0.927301	-4.51154e-05
MC	5mv	-0.00826145	-1.07058	0.00771683	0.284375	0.778835	8.61856e-06
MC	23c	0.00677607	0.887403	0.00763584	0.374874	0.78449	-1.2531e-05
MC	5L	0.00627892	0.857631	0.00732123	0.391109	0.78449	-1.55835e-05
MC	24dd	-0.0082467	-1.1068	0.00745095	0.268397	0.778835	1.29052e-05
MC	24dv	0.00129023	0.166767	0.00773669	0.867555	0.982814	-5.75378e-05
MC	7AL	-0.00105683	-0.140219	0.00753703	0.888489	0.982814	-5.79226e-05
MC	SCEF	0.00462298	0.617543	0.00748609	0.536885	0.886599	-3.48043e-05
MC	6ma	0.010062	1.41608	0.00710551	0.156771	0.742599	5.44367e-05
MC	7Am	0.00257915	0.33661	0.00766212	0.736415	0.982814	-5.25689e-05
MC	7PL	0.0195378	2.513	0.00777472	0.0119804	0.413283	0.000315879
MC	7PC	0.00584531	0.762305	0.00766794	0.445889	0.809112	-2.47857e-05
MC	LIPv	-0.00811504	-1.04495	0.00776593	0.296059	0.778835	5.44967e-06
MC	VIP	0.00975554	1.27943	0.00762493	0.200764	0.778835	3.78149e-05
MC	MIP	-0.00552252	-0.716811	0.00770428	0.4735	0.827476	-2.88065e-05
MC	1	-0.00154946	-0.208671	0.00742536	0.834708	0.982814	-5.43701e-05
MC	2	-0.00497816	-0.654589	0.00760501	0.512741	0.878985	-3.30017e-05
MC	3a	-0.000727935	-0.0948224	0.00767683	0.924457	0.99049	-5.72564e-05
MC	6d	-0.000265806	-0.0395971	0.00671276	0.968415	0.994157	-5.0564e-05
MC	6mp	0.00551789	0.828673	0.0066587	0.407301	0.78449	-1.6057e-05
MC	6v	0.000862827	0.113609	0.0075947	0.909549	0.982814	-5.77723e-05
MC	p24pr	-0.000161164	-0.0219251	0.00735065	0.982508	0.994157	-5.9452e-05
MC	33pr	-0.0123314	-1.64393	0.00750116	0.100209	0.742599	9.81706e-05
MC	a24pr	0.0147294	2.02858	0.00726093	0.0425171	0.546649	0.000184928
MC	p32pr	-0.00438515	-0.569245	0.00770346	0.569198	0.906687	-3.94316e-05
MC	a24	0.00126888	0.16995	0.00746619	0.865052	0.982814	-5.62634e-05
MC	d32	0.0020245	0.262855	0.00770196	0.792665	0.982814	-5.44411e-05
MC	8BM	0.00219825	0.296438	0.00741554	0.766899	0.982814	-5.09106e-05
MC	p32	-0.00800751	-1.04066	0.00769467	0.29805	0.778835	4.88379e-06
MC	10r	0.00728144	0.92973	0.00783178	0.352524	0.782132	-8.04326e-06
MC	47m	-0.00596906	-0.790382	0.00755212	0.429316	0.796669	-2.17037e-05
MC	8Av	-0.00174078	-0.234268	0.0074307	0.81478	0.982814	-5.39263e-05
MC	8Ad	0.000101704	0.0133873	0.00759706	0.989319	0.994157	-5.78249e-05
MC	9m	-0.000129453	-0.0172318	0.00751244	0.986252	0.994157	-5.86675e-05
MC	8BL	0.00116998	0.162406	0.00720406	0.870988	0.982814	-5.3871e-05
MC	9p	0.00724127	0.955774	0.00757634	0.3392	0.778835	-5.05903e-06
MC	10d	0.00355139	0.4769	0.00744683	0.63344	0.927301	-4.59366e-05
MC	8C	-0.00735269	-0.953852	0.00770841	0.340172	0.778835	-5.2832e-06
MC	44	-0.00868846	-1.12879	0.00769715	0.259003	0.778835	1.5999e-05
MC	45	-0.00744408	-0.96115	0.00774497	0.33649	0.778835	-4.48182e-06
MC	47l	0.00391397	0.529387	0.0073934	0.596544	0.915888	-4.06364e-05
MC	a47r	-0.0121908	-1.6226	0.00751313	0.104694	0.742599	9.3152e-05
MC	6r	0.000896796	0.116252	0.00771425	0.907454	0.982814	-5.77548e-05
MC	IFJa	0.00402402	0.524867	0.00766673	0.599682	0.915888	-4.292e-05
MC	IFJp	-0.00459379	-0.605862	0.00758223	0.544615	0.891187	-3.74385e-05
MC	IFSp	-0.012646	-1.59127	0.00794706	0.111567	0.742599	9.09424e-05
MC	IFSa	-0.0102102	-1.30863	0.00780221	0.190678	0.778835	4.23382e-05
MC	p9-46v	-0.00580723	-0.748778	0.00775561	0.454001	0.809112	-2.60247e-05
MC	46	0.00699628	0.912447	0.0076676	0.361546	0.784076	-9.78684e-06
MC	a9-46v	-0.00927028	-1.21109	0.00765447	0.225877	0.778835	2.76167e-05
MC	9-46d	0.00195897	0.257941	0.00759463	0.796455	0.982814	-5.48974e-05
MC	9a	-0.00384998	-0.501991	0.00766941	0.61568	0.915888	-4.43006e-05
MC	10v	-0.014459	-1.89795	0.00761823	0.0577202	0.692643	0.000152378
MC	a10p	-0.0125114	-1.60656	0.0077877	0.108171	0.742599	9.34138e-05
MC	10pp	-0.00363356	-0.469446	0.00774009	0.638757	0.927301	-4.61439e-05
MC	11l	-0.00397627	-0.520318	0.00764199	0.602849	0.915888	-4.2417e-05
MC	13l	-0.0188106	-2.51615	0.00747593	0.0118736	0.413283	0.000298578
MC	OFC	0.0106824	1.48283	0.00720409	0.138139	0.742599	6.52592e-05
MC	47s	-0.0025563	-0.366875	0.00696776	0.713717	0.982814	-4.3192e-05
MC	LIPd	-0.00664352	-0.853374	0.00778501	0.393464	0.78449	-1.61546e-05
MC	6a	-0.00377222	-0.506683	0.00744493	0.612384	0.915888	-4.23396e-05
MC	i6-8	-0.00100753	-0.134272	0.0075036	0.893189	0.982814	-5.62986e-05
MC	s6-8	0.00740145	0.983394	0.00752643	0.325428	0.778835	-1.88982e-06
MC	43	0.0162558	2.08325	0.0078031	0.0372432	0.546649	0.00019589
MC	OP4	-0.000409451	-0.0518242	0.00790076	0.958669	0.994157	-5.90665e-05
MC	OP1	-0.0117405	-1.52442	0.00770162	0.127423	0.742599	7.77144e-05
MC	OP2-3	0.00908092	1.19186	0.00761914	0.233335	0.778835	2.45617e-05
MC	52	-0.0103635	-1.37859	0.00751743	0.168039	0.775563	5.19848e-05
MC	RI	0.00122283	0.161439	0.00757453	0.871749	0.982814	-5.69901e-05
MC	PFcm	-0.00842271	-1.09076	0.00772184	0.275392	0.778835	1.11901e-05
MC	PoI2	0.000598565	0.0804734	0.00743804	0.935862	0.990912	-5.51011e-05
MC	TA2	-0.00449276	-0.582491	0.00771301	0.560244	0.906687	-3.86358e-05
MC	FOP4	0.0112285	1.48056	0.00758396	0.138744	0.742599	6.95147e-05
MC	MI	-0.00835275	-1.13325	0.00737061	0.257125	0.778835	1.60541e-05
MC	Pir	0.00104597	0.142226	0.00735431	0.886903	0.982814	-5.07038e-05
MC	AVI	-0.0153279	-2.11838	0.00723569	0.0341577	0.546649	0.000191678
MC	AAIC	-0.0244763	-3.31179	0.00739065	0.000928977	0.0836079	0.000545754
MC	FOP1	0.00173823	0.223771	0.0077679	0.822938	0.982814	-5.59224e-05
MC	FOP3	0.000959042	0.146931	0.00652716	0.883188	0.982814	-5.74607e-05
MC	FOP2	-0.0063232	-0.824481	0.00766931	0.409678	0.78449	-1.89075e-05
MC	PFt	-0.00101733	-0.131049	0.00776293	0.895738	0.982814	-5.82692e-05
MC	AIP	-0.00146005	-0.188875	0.00773023	0.850193	0.982814	-5.71432e-05
MC	EC	0.00846865	1.16768	0.00725256	0.242954	0.778835	2.04143e-05
MC	PreS	-0.00740815	-0.962784	0.0076945	0.33567	0.778835	-4.2363e-06
MC	H	0.00868523	1.20218	0.00722454	0.229309	0.778835	2.52508e-05
MC	ProS	-0.00766235	-1.05919	0.00723419	0.289531	0.778835	7.28932e-06
MC	PeEc	0.00143984	0.193748	0.00743152	0.846376	0.982814	-5.31751e-05
MC	STGa	-0.00665472	-0.942112	0.00706362	0.346149	0.778835	-6.15962e-06
MC	PBelt	0.00720542	0.922455	0.00781113	0.356305	0.782132	-8.75319e-06
MC	A5	0.00107777	0.140747	0.00765754	0.888072	0.982814	-5.76362e-05
MC	PHA1	-0.01393	-1.8091	0.00769995	0.0704536	0.742599	0.000134598
MC	PHA3	-0.0156826	-2.13143	0.00735777	0.0330683	0.546649	0.000199292
MC	STSda	-0.00785273	-1.01034	0.00777237	0.312347	0.778835	1.23126e-06
MC	STSdp	-0.00813776	-1.04548	0.00778379	0.295818	0.778835	5.5215e-06
MC	STSvp	-0.00272906	-0.350259	0.00779154	0.726149	0.982814	-5.20209e-05
MC	TGd	0.000119909	0.0180969	0.00662596	0.985562	0.994157	-4.6915e-05
MC	TE1a	-0.00814554	-1.09829	0.00741656	0.272093	0.778835	1.1745e-05
MC	TE1p	-0.0112689	-1.49445	0.00754048	0.135077	0.742599	6.98297e-05
MC	TE2a	-0.0159661	-2.21987	0.00719237	0.0264411	0.546649	0.000208705
MC	TF	-0.000208822	-0.0276869	0.00754227	0.977912	0.994157	-5.74608e-05
MC	TE2p	-0.000439763	-0.0574836	0.00765023	0.954161	0.994157	-5.81266e-05
MC	PHT	0.00020525	0.0267487	0.00767328	0.97866	0.994157	-5.85951e-05
MC	PH	-0.0108844	-1.42714	0.00762671	0.153559	0.742599	5.99178e-05
MC	TPOJ1	-0.00195791	-0.250554	0.00781433	0.802162	0.982814	-5.55743e-05
MC	TPOJ2	-0.00491734	-0.636048	0.00773108	0.524754	0.884585	-3.5357e-05
MC	TPOJ3	-0.0192701	-2.46331	0.00782284	0.0137761	0.413283	0.000301361
MC	DVT	-0.0118061	-1.52271	0.00775333	0.12785	0.742599	7.82164e-05
MC	PGp	0.00284656	0.37485	0.00759386	0.707777	0.982814	-5.07604e-05
MC	IP2	0.00754391	0.966817	0.00780283	0.333649	0.778835	-3.86539e-06
MC	IP1	-0.025963	-3.38621	0.00766729	0.000710284	0.0836079	0.000620958
MC	IP0	-0.00867679	-1.12732	0.00769686	0.259625	0.778835	1.61063e-05
MC	PFop	0.0110798	1.4257	0.00777153	0.153975	0.742599	6.12515e-05
MC	PF	0.00393245	0.512365	0.00767511	0.608403	0.915888	-4.3698e-05
MC	PFm	-0.00310464	-0.411795	0.00753928	0.680495	0.979913	-4.92451e-05
MC	PGi	-0.00169495	-0.22243	0.00762012	0.823982	0.982814	-5.61482e-05
MC	PGs	-0.00856293	-1.12916	0.00758345	0.258847	0.778835	1.62423e-05
MC	V6A	0.00434386	0.560424	0.00775103	0.575198	0.908207	-4.04916e-05
MC	VMV1	-0.0125505	-1.62881	0.00770536	0.103373	0.742599	9.82884e-05
MC	VMV3	0.0100391	1.30609	0.00768641	0.191541	0.778835	4.1286e-05
MC	PHA2	-0.00786859	-1.04701	0.00751532	0.295111	0.778835	5.66135e-06
MC	V4t	-0.0040403	-0.52142	0.00774865	0.602081	0.915888	-4.32941e-05
MC	FST	-0.0179391	-2.31031	0.00776479	0.0208828	0.536986	0.000256457
MC	V3CD	0.00305938	0.396158	0.00772262	0.691994	0.982814	-5.00691e-05
MC	LO3	0.00249907	0.327954	0.00762019	0.742951	0.982814	-5.30863e-05
MC	VMV2	-0.00482748	-0.617922	0.00781243	0.536635	0.886599	-3.67878e-05
MC	31pd	-0.00263877	-0.346026	0.00762593	0.729328	0.982814	-5.19695e-05
MC	31a	0.00608695	0.781817	0.00778564	0.434333	0.797754	-2.28184e-05
MC	VVC	5.52918e-05	0.00732343	0.00754999	0.994157	0.994157	-5.62835e-05
MC	25	-0.011531	-1.45875	0.00790473	0.144653	0.742599	6.70467e-05
MC	s32	-0.01262	-1.63154	0.00773498	0.102795	0.742599	9.83672e-05
MC	pOFC	-0.00835672	-1.12764	0.00741079	0.259487	0.778835	1.51572e-05
MC	PoI1	0.00830875	1.09614	0.00758004	0.273035	0.778835	1.1725e-05
MC	Ig	-0.00188733	-0.252262	0.00748161	0.800841	0.982814	-5.51136e-05
MC	FOP5	-0.0116761	-1.52328	0.00766512	0.127707	0.742599	7.71201e-05
MC	p10p	-0.00633579	-0.839575	0.00754642	0.401159	0.78449	-1.75171e-05
MC	p47r	0.001118	0.144368	0.00774413	0.885212	0.982814	-5.76969e-05
MC	TGv	-0.000880231	-0.128246	0.0068636	0.897956	0.982814	-4.70431e-05
MC	MBelt	-0.00837611	-1.0858	0.0077142	0.277582	0.778835	1.00672e-05
MC	LBelt	-0.0208447	-2.64349	0.00788527	0.00821312	0.413283	0.000340855
MC	A4	0.00743445	0.966296	0.00769376	0.33391	0.778835	-3.91301e-06
MC	STSva	-0.00829419	-1.06672	0.00777539	0.286112	0.778835	8.15095e-06
MC	TE1m	-0.012342	-1.6366	0.00754125	0.101734	0.742599	9.79314e-05
MC	PI	-0.0119512	-1.70243	0.00702006	0.0886928	0.742599	0.000107919
MC	a32pr	-0.00663463	-0.855192	0.00775806	0.392457	0.78449	-1.57716e-05
MC	p24	0.00446791	0.634388	0.00704287	0.525836	0.884585	-3.51228e-05
ICVF	V1	0.00151094	0.253721	0.00595513	0.799714	0.986161	-4.7682e-05
ICVF	MST	-1.05282e-05	-0.00151614	0.00694404	0.99879	0.99879	-5.62805e-05
ICVF	V6	0.00063004	0.0930113	0.0067738	0.925896	0.986161	-5.70252e-05
ICVF	V2	0.00382418	0.632479	0.00604634	0.527083	0.986161	-3.17311e-05
ICVF	V3	0.00632346	0.993845	0.00636263	0.320313	0.986161	-6.41852e-07
ICVF	V4	0.000839125	0.129205	0.00649451	0.897197	0.986161	-5.24765e-05
ICVF	V8	0.00821926	1.27596	0.0064416	0.201986	0.986161	3.36172e-05
ICVF	4	-0.00401438	-0.567825	0.00706974	0.570161	0.986161	-3.97107e-05
ICVF	3b	-0.0105205	-1.4741	0.00713689	0.140474	0.986161	6.74344e-05
ICVF	FEF	-0.000641885	-0.0972031	0.00660354	0.922566	0.986161	-5.89064e-05
ICVF	PEF	-0.000106152	-0.0143928	0.00737537	0.988517	0.99879	-5.91528e-05
ICVF	55b	-0.0100461	-1.48579	0.00676149	0.137354	0.986161	7.12178e-05
ICVF	V3A	0.00370637	0.547526	0.0067693	0.584025	0.986161	-3.79571e-05
ICVF	RSC	-0.00458678	-0.743894	0.00616591	0.456951	0.986161	-2.4804e-05
ICVF	POS2	-0.00510948	-0.76897	0.00664458	0.441922	0.986161	-2.25609e-05
ICVF	V7	0.00413609	0.590266	0.00700717	0.55502	0.986161	-3.66861e-05
ICVF	IPS1	-0.00310433	-0.455161	0.0068203	0.648999	0.986161	-4.65817e-05
ICVF	FFC	0.00350603	0.530088	0.00661406	0.596058	0.986161	-3.84649e-05
ICVF	V3B	0.00961945	1.42283	0.00676078	0.154803	0.986161	5.68078e-05
ICVF	LO1	0.00573167	0.821806	0.00697448	0.411199	0.986161	-1.80402e-05
ICVF	LO2	0.00259654	0.380789	0.00681884	0.703365	0.986161	-4.61886e-05
ICVF	PIT	-0.000783623	-0.11783	0.00665048	0.906204	0.986161	-5.26454e-05
ICVF	MT	-0.00375433	-0.546287	0.00687245	0.584876	0.986161	-3.99825e-05
ICVF	A1	0.00726117	1.18886	0.00610767	0.234511	0.986161	1.67132e-05
ICVF	PSL	-0.00574271	-0.920803	0.00623663	0.357167	0.986161	-8.67713e-06
ICVF	SFL	0.00670982	1.00953	0.00664651	0.312737	0.986161	1.13194e-06
ICVF	PCV	-0.00601636	-1.08	0.00557071	0.280158	0.986161	9.81742e-06
ICVF	STV	0.00122502	0.184098	0.00665419	0.853939	0.986161	-5.37274e-05
ICVF	7Pm	-0.00277934	-0.440012	0.00631652	0.659934	0.986161	-4.75636e-05
ICVF	7m	-0.00214442	-0.395846	0.0054173	0.692224	0.986161	-4.85025e-05
ICVF	POS1	0.00312458	0.490528	0.00636982	0.623767	0.986161	-4.11218e-05
ICVF	23d	-0.00284408	-0.519211	0.00547771	0.603621	0.986161	-4.31793e-05
ICVF	v23ab	-0.0102208	-1.72499	0.00592513	0.084547	0.986161	0.000114893
ICVF	d23ab	-0.00284209	-0.530749	0.00535487	0.5956	0.986161	-4.21808e-05
ICVF	31pv	0.00550304	0.967061	0.00569048	0.333528	0.986161	-3.74488e-06
ICVF	5m	-0.0110613	-1.53016	0.00722885	0.125996	0.986161	7.84543e-05
ICVF	5mv	-0.00718985	-1.18521	0.00606631	0.235951	0.986161	2.34967e-05
ICVF	23c	0.000712301	0.118706	0.00600054	0.90551	0.986161	-5.84998e-05
ICVF	5L	-0.00211507	-0.328625	0.00643614	0.742443	0.986161	-5.27366e-05
ICVF	24dd	-0.0082224	-1.27573	0.00644524	0.202068	0.986161	3.68292e-05
ICVF	24dv	-0.00448176	-0.720662	0.00621895	0.471128	0.986161	-2.85218e-05
ICVF	7AL	0.00124693	0.193036	0.00645958	0.846933	0.986161	-5.69124e-05
ICVF	SCEF	-0.00293511	-0.503289	0.00583185	0.614767	0.986161	-4.36591e-05
ICVF	6ma	0.00160522	0.251049	0.00639405	0.801779	0.986161	-5.53138e-05
ICVF	7Am	-0.00155291	-0.249818	0.00621616	0.802732	0.986161	-5.52214e-05
ICVF	7PL	-0.00151015	-0.224218	0.00673517	0.82259	0.986161	-5.39495e-05
ICVF	7PC	-0.00779043	-1.18117	0.0065955	0.23755	0.986161	2.33555e-05
ICVF	LIPv	-0.00270692	-0.396317	0.00683019	0.691876	0.986161	-4.92349e-05
ICVF	VIP	-0.0116829	-1.76196	0.00663063	0.0780935	0.986161	0.000121726
ICVF	MIP	-0.00245979	-0.365353	0.00673264	0.714852	0.986161	-4.97422e-05
ICVF	1	-0.00433385	-0.633971	0.00683604	0.526108	0.986161	-3.53398e-05
ICVF	2	-0.00592513	-0.85735	0.00691098	0.391264	0.986161	-1.54296e-05
ICVF	3a	-0.00408763	-0.619741	0.00659571	0.535437	0.986161	-3.57796e-05
ICVF	6d	-9.59499e-05	-0.0136869	0.00701034	0.98908	0.99879	-5.89306e-05
ICVF	6mp	-0.00153601	-0.225085	0.00682412	0.821916	0.986161	-5.5822e-05
ICVF	6v	-0.00480958	-0.708173	0.00679153	0.478848	0.986161	-2.92153e-05
ICVF	p24pr	-0.00584125	-0.998621	0.00584931	0.317993	0.986161	-1.64111e-07
ICVF	33pr	-0.00286163	-0.463151	0.00617861	0.643262	0.986161	-4.62388e-05
ICVF	a24pr	-0.00827957	-1.41249	0.0058617	0.157826	0.986161	5.90878e-05
ICVF	p32pr	-0.00540042	-0.93288	0.00578897	0.350896	0.986161	-7.65997e-06
ICVF	a24	0.00508717	0.909066	0.00559604	0.363328	0.986161	-9.09213e-06
ICVF	d32	-0.00385359	-0.677368	0.00568906	0.498182	0.986161	-3.17312e-05
ICVF	8BM	-0.00404786	-0.717803	0.00563924	0.472889	0.986161	-2.79251e-05
ICVF	p32	-0.000923827	-0.158967	0.00581142	0.873696	0.986161	-5.62698e-05
ICVF	10r	0.0102556	1.75514	0.00584319	0.0792542	0.986161	0.00010774
ICVF	47m	0.00169067	0.241811	0.00699171	0.80893	0.986161	-5.39256e-05
ICVF	8Av	0.00265402	0.411429	0.00645073	0.680763	0.986161	-4.8808e-05
ICVF	8Ad	-0.00220832	-0.3543	0.00623291	0.723118	0.986161	-5.15755e-05
ICVF	9m	0.00392458	0.695665	0.00564148	0.486648	0.986161	-2.99857e-05
ICVF	8BL	0.00667815	0.98776	0.00676091	0.323285	0.986161	-1.43066e-06
ICVF	9p	0.00580542	0.889958	0.00652325	0.373501	0.986161	-1.22863e-05
ICVF	10d	0.000587284	0.0950944	0.00617579	0.924241	0.986161	-5.70807e-05
ICVF	8C	0.00323676	0.492153	0.00657673	0.622617	0.986161	-4.40695e-05
ICVF	44	0.0012884	0.206747	0.00623174	0.83621	0.986161	-5.52502e-05
ICVF	45	-0.000870171	-0.129786	0.00670463	0.896737	0.986161	-5.5857e-05
ICVF	47l	-0.000258876	-0.0403472	0.00641622	0.967817	0.99879	-5.44978e-05
ICVF	a47r	0.00415199	0.685279	0.00605884	0.493178	0.986161	-2.96413e-05
ICVF	6r	-0.00468627	-0.736891	0.00635952	0.461199	0.986161	-2.66319e-05
ICVF	IFJa	-0.00878026	-1.33364	0.00658369	0.182341	0.986161	4.58955e-05
ICVF	IFJp	-0.00155187	-0.226787	0.00684286	0.820592	0.986161	-5.58461e-05
ICVF	IFSp	-0.00552664	-0.819357	0.00674509	0.412594	0.986161	-1.92834e-05
ICVF	IFSa	0.00315925	0.477374	0.00661797	0.633102	0.986161	-4.50947e-05
ICVF	p9-46v	-0.00017176	-0.0260537	0.00659255	0.979215	0.99879	-5.83423e-05
ICVF	46	0.000583792	0.094484	0.00617874	0.924726	0.986161	-5.80707e-05
ICVF	a9-46v	0.00422059	0.671097	0.00628909	0.502168	0.986161	-3.16718e-05
ICVF	9-46d	0.00210534	0.338323	0.00622288	0.735124	0.986161	-5.20696e-05
ICVF	9a	0.00976854	1.45925	0.00669422	0.144515	0.986161	6.62994e-05
ICVF	10v	0.00311104	0.53244	0.00584299	0.594429	0.986161	-3.52324e-05
ICVF	a10p	0.00856599	1.3663	0.00626948	0.171863	0.986161	4.90596e-05
ICVF	10pp	0.00360296	0.546492	0.00659288	0.584735	0.986161	-3.98505e-05
ICVF	11l	0.00483396	0.751924	0.00642879	0.452108	0.986161	-2.43314e-05
ICVF	13l	0.00213924	0.341062	0.0062723	0.733061	0.986161	-4.88299e-05
ICVF	OFC	-0.00546628	-0.831278	0.00657575	0.405829	0.986161	-1.8337e-05
ICVF	47s	-0.00240859	-0.389546	0.00618306	0.696877	0.986161	-4.75996e-05
ICVF	LIPd	-0.00544591	-0.813296	0.0066961	0.41606	0.986161	-1.97608e-05
ICVF	6a	-0.00355948	-0.555738	0.00640496	0.578398	0.986161	-4.09905e-05
ICVF	i6-8	-0.000721919	-0.109792	0.00657534	0.912576	0.986161	-5.86322e-05
ICVF	s6-8	3.59582e-05	0.00541554	0.00663982	0.995679	0.99879	-5.88424e-05
ICVF	43	-0.00538208	-0.824916	0.0065244	0.409431	0.986161	-1.84134e-05
ICVF	OP4	0.00105265	0.163812	0.00642595	0.869881	0.986161	-5.53435e-05
ICVF	OP1	0.00310283	0.506065	0.00613129	0.612818	0.986161	-4.21671e-05
ICVF	OP2-3	0.00658927	1.03547	0.00636357	0.300466	0.986161	4.04889e-06
ICVF	52	0.00446749	0.728278	0.00613431	0.466454	0.986161	-2.13631e-05
ICVF	RI	-0.00475421	-0.735757	0.00646166	0.461889	0.986161	-2.54635e-05
ICVF	PFcm	-0.00276225	-0.432743	0.00638313	0.665207	0.986161	-4.53701e-05
ICVF	PoI2	0.00388689	0.728922	0.00533238	0.46606	0.986161	-2.45138e-05
ICVF	TA2	-0.00634245	-0.881768	0.00719287	0.377915	0.986161	-1.21407e-05
ICVF	FOP4	0.00218784	0.358773	0.00609811	0.71977	0.986161	-4.91792e-05
ICVF	MI	-0.000709991	-0.139986	0.00507188	0.888673	0.986161	-4.61941e-05
ICVF	Pir	0.0048484	0.819624	0.0059154	0.412442	0.986161	-1.78206e-05
ICVF	AVI	-0.000694559	-0.12109	0.0057359	0.903621	0.986161	-5.37393e-05
ICVF	AAIC	-0.00129056	-0.221623	0.00582323	0.82461	0.986161	-5.44555e-05
ICVF	FOP1	-0.00359873	-0.574558	0.00626349	0.565598	0.986161	-3.66043e-05
ICVF	FOP3	0.00409059	0.637942	0.00641216	0.52352	0.986161	-3.3991e-05
ICVF	FOP2	0.00230377	0.3593	0.00641182	0.719375	0.986161	-4.91881e-05
ICVF	PFt	-0.00560246	-0.896279	0.0062508	0.370117	0.986161	-1.16419e-05
ICVF	AIP	-0.00238583	-0.380574	0.00626902	0.703524	0.986161	-4.98296e-05
ICVF	EC	-0.00561298	-0.863577	0.00649969	0.387833	0.986161	-1.4685e-05
ICVF	PreS	0.00988034	1.41694	0.006973	0.156518	0.986161	5.66692e-05
ICVF	H	0.00969279	1.34419	0.00721089	0.178906	0.986161	4.60583e-05
ICVF	ProS	0.00490345	0.752608	0.00651528	0.451696	0.986161	-2.32765e-05
ICVF	PeEc	-0.00261015	-0.444238	0.00587556	0.656876	0.986161	-4.62037e-05
ICVF	STGa	-0.00256375	-0.365043	0.00702315	0.715084	0.986161	-5.00247e-05
ICVF	PBelt	0.0020367	0.326292	0.00624196	0.744207	0.986161	-4.03832e-05
ICVF	A5	-0.00442525	-0.628323	0.00704296	0.529801	0.986161	-3.44123e-05
ICVF	PHA1	0.00359277	0.584268	0.00614919	0.559048	0.986161	-3.60878e-05
ICVF	PHA3	-0.000926798	-0.16238	0.00570759	0.871009	0.986161	-5.34218e-05
ICVF	STSda	-0.0021408	-0.306785	0.00697817	0.759011	0.986161	-5.2019e-05
ICVF	STSdp	0.00544217	0.77496	0.00702253	0.438374	0.986161	-2.23488e-05
ICVF	STSvp	-0.0035788	-0.587426	0.00609234	0.556926	0.986161	-3.81457e-05
ICVF	TGd	-0.00154123	-0.23347	0.00660142	0.815399	0.986161	-5.30407e-05
ICVF	TE1a	-0.00582127	-0.886224	0.00656862	0.37551	0.986161	-1.25524e-05
ICVF	TE1p	0.0032427	0.505951	0.00640911	0.612897	0.986161	-4.10377e-05
ICVF	TE2a	-0.00188778	-0.286728	0.00658385	0.774324	0.986161	-5.25217e-05
ICVF	TF	0.00524013	0.80893	0.00647786	0.418567	0.986161	-1.99338e-05
ICVF	TE2p	0.00184941	0.277343	0.00666832	0.78152	0.986161	-5.23863e-05
ICVF	PHT	-0.00268046	-0.422581	0.00634306	0.672606	0.986161	-4.44756e-05
ICVF	PH	0.000785703	0.12273	0.00640187	0.902322	0.986161	-5.29015e-05
ICVF	TPOJ1	-0.00364789	-0.54154	0.00673614	0.588143	0.986161	-3.98659e-05
ICVF	TPOJ2	0.00750768	1.16039	0.00646994	0.245905	0.986161	1.93656e-05
ICVF	TPOJ3	-0.00395975	-0.595724	0.00664696	0.551367	0.986161	-3.65166e-05
ICVF	DVT	0.000833371	0.137601	0.00605642	0.890557	0.986161	-5.38627e-05
ICVF	PGp	-0.00294313	-0.46709	0.00630099	0.640442	0.986161	-4.14185e-05
ICVF	IP2	-0.00494611	-0.781154	0.0063318	0.434723	0.986161	-2.30916e-05
ICVF	IP1	-0.000157553	-0.0256856	0.00613388	0.979508	0.99879	-5.76004e-05
ICVF	IP0	0.00743977	1.18298	0.00628898	0.236832	0.986161	2.23694e-05
ICVF	PFop	-0.00247324	-0.396159	0.00624304	0.691993	0.986161	-4.86149e-05
ICVF	PF	-0.00475952	-0.774311	0.00614679	0.438758	0.986161	-2.28206e-05
ICVF	PFm	-0.00715657	-1.18515	0.00603853	0.235975	0.986161	2.28273e-05
ICVF	PGi	-0.00303392	-0.486884	0.0062313	0.626347	0.986161	-4.17729e-05
ICVF	PGs	-0.00789889	-1.26136	0.00626223	0.207198	0.986161	3.11239e-05
ICVF	V6A	-0.00459093	-0.682327	0.00672834	0.495042	0.986161	-2.99276e-05
ICVF	VMV1	0.000283072	0.0429279	0.00659412	0.96576	0.99879	-5.39973e-05
ICVF	VMV3	-0.00262044	-0.420293	0.00623479	0.674277	0.986161	-4.49552e-05
ICVF	PHA2	0.00827227	1.3018	0.00635449	0.193003	0.986161	3.7943e-05
ICVF	V4t	0.00696659	1.0199	0.00683066	0.30779	0.986161	2.23586e-06
ICVF	FST	0.00699867	1.03985	0.00673045	0.298423	0.986161	4.49512e-06
ICVF	V3CD	0.0032074	0.474503	0.00675949	0.635147	0.986161	-4.22367e-05
ICVF	LO3	0.00233192	0.349296	0.00667605	0.726872	0.986161	-4.83813e-05
ICVF	VMV2	0.00563337	0.826289	0.00681767	0.408652	0.986161	-1.73145e-05
ICVF	31pd	-0.00373197	-0.621427	0.00600549	0.534327	0.986161	-3.62348e-05
ICVF	31a	-0.00466265	-0.843142	0.00553009	0.399161	0.986161	-1.69047e-05
ICVF	VVC	0.00232305	0.36896	0.00629621	0.712162	0.986161	-4.64797e-05
ICVF	25	0.00379533	0.602018	0.00630436	0.54717	0.986161	-3.2872e-05
ICVF	s32	0.00381333	0.669056	0.00569956	0.503469	0.986161	-3.02634e-05
ICVF	pOFC	-0.00861225	-1.30928	0.00657784	0.190456	0.986161	4.20022e-05
ICVF	PoI1	-0.00303332	-0.54182	0.00559838	0.587949	0.986161	-3.83123e-05
ICVF	Ig	0.00591383	1.02147	0.00578952	0.307045	0.986161	2.21476e-06
ICVF	FOP5	0.00589375	0.864383	0.00681845	0.38739	0.986161	-1.44419e-05
ICVF	p10p	-0.00349712	-0.575001	0.00608194	0.565298	0.986161	-3.83731e-05
ICVF	p47r	0.00141056	0.214679	0.00657055	0.83002	0.986161	-5.5127e-05
ICVF	TGv	-0.00738211	-1.21302	0.00608572	0.225139	0.986161	2.73091e-05
ICVF	MBelt	0.00147287	0.231878	0.00635191	0.816636	0.986161	-4.26471e-05
ICVF	LBelt	0.000209514	0.0334723	0.00625932	0.973298	0.99879	-4.5783e-05
ICVF	A4	-0.000677547	-0.103978	0.00651623	0.917188	0.986161	-5.25871e-05
ICVF	STSva	-0.000224612	-0.0351781	0.00638498	0.971938	0.99879	-5.82534e-05
ICVF	TE1m	-0.00454773	-0.67454	0.00674198	0.499978	0.986161	-3.15666e-05
ICVF	PI	-0.00452846	-0.668388	0.00677519	0.503895	0.986161	-2.73586e-05
ICVF	a32pr	-7.89854e-05	-0.0139669	0.00565518	0.988857	0.99879	-5.91647e-05
ICVF	p24	-0.00278915	-0.499895	0.00557946	0.617155	0.986161	-4.1876e-05
ISOVF	V1	-0.000365352	-0.0591774	0.00617384	0.952811	0.980035	-4.35388e-05
ISOVF	MST	0.00978538	1.48081	0.00660813	0.138676	0.858765	6.10944e-05
ISOVF	V6	0.000842446	0.123621	0.00681476	0.901617	0.965516	-4.86e-05
ISOVF	V2	-0.00538673	-0.833945	0.00645934	0.404324	0.929527	-1.40943e-05
ISOVF	V3	-0.0123329	-1.70275	0.00724289	0.0886325	0.858765	0.000100267
ISOVF	V4	-0.0135951	-1.96846	0.00690647	0.0490311	0.778267	0.000145131
ISOVF	V8	-0.00879913	-1.27811	0.00688446	0.201227	0.928739	3.28885e-05
ISOVF	4	-0.010686	-1.45619	0.00733832	0.145359	0.858765	5.99675e-05
ISOVF	3b	-0.00052704	-0.0760348	0.00693157	0.939392	0.97557	-5.13799e-05
ISOVF	FEF	-0.00955168	-1.25304	0.00762283	0.21021	0.929527	3.13387e-05
ISOVF	PEF	0.0139943	1.95245	0.00716754	0.0509012	0.778267	0.000151941
ISOVF	55b	-0.00140636	-0.189403	0.00742521	0.849779	0.965516	-5.4317e-05
ISOVF	V3A	-0.0103615	-1.42053	0.0072941	0.155473	0.858765	5.61645e-05
ISOVF	RSC	-0.00213605	-0.295904	0.00721875	0.767307	0.946475	-4.95925e-05
ISOVF	POS2	-0.00610762	-0.846917	0.00721159	0.397053	0.929527	-1.52186e-05
ISOVF	V7	-0.0102917	-1.4294	0.00720001	0.152908	0.858765	5.57375e-05
ISOVF	IPS1	0.000852479	0.12266	0.00694994	0.902378	0.965516	-5.08888e-05
ISOVF	FFC	-0.00298229	-0.432873	0.00688953	0.665113	0.946475	-4.2693e-05
ISOVF	V3B	-0.0137741	-2.08003	0.00662208	0.0375383	0.778267	0.000164531
ISOVF	LO1	-0.00272653	-0.393584	0.00692744	0.693893	0.946475	-4.59514e-05
ISOVF	LO2	-0.0146607	-2.05768	0.00712491	0.0396367	0.778267	0.000178966
ISOVF	PIT	-0.00978449	-1.38203	0.00707981	0.166982	0.858765	4.91335e-05
ISOVF	MT	0.0101696	1.58952	0.00639789	0.111962	0.858765	7.54993e-05
ISOVF	A1	0.00389382	0.639047	0.00609316	0.522801	0.946475	-2.2933e-05
ISOVF	PSL	0.00110489	0.182315	0.00606036	0.855338	0.965516	-4.26158e-05
ISOVF	SFL	-0.00643491	-0.816167	0.00788431	0.414416	0.929527	-1.947e-05
ISOVF	PCV	-0.00780744	-1.09697	0.0071173	0.272671	0.929527	1.12636e-05
ISOVF	STV	0.00267162	0.408585	0.00653871	0.682849	0.946475	-4.1421e-05
ISOVF	7Pm	-0.0140393	-1.89939	0.00739146	0.0575302	0.778267	0.000147389
ISOVF	7m	-0.00370474	-0.562428	0.00658704	0.573832	0.946475	-3.43897e-05
ISOVF	POS1	-0.00855781	-1.2345	0.00693221	0.217034	0.929527	2.78817e-05
ISOVF	23d	-0.00766851	-1.10427	0.00694439	0.26949	0.929527	1.17185e-05
ISOVF	v23ab	-0.00482791	-0.69485	0.00694813	0.487159	0.929527	-2.6824e-05
ISOVF	d23ab	-0.00301001	-0.44187	0.00681198	0.658589	0.946475	-4.08763e-05
ISOVF	31pv	-0.0107284	-1.60199	0.00669692	0.109178	0.858765	7.66386e-05
ISOVF	5m	-0.0152902	-2.05607	0.00743664	0.0397916	0.778267	0.000182222
ISOVF	5mv	-0.0051664	-0.702739	0.0073518	0.482228	0.929527	-2.77622e-05
ISOVF	23c	-0.0117001	-1.72789	0.0067713	0.0840258	0.858765	0.000102436
ISOVF	5L	-0.0128936	-1.7329	0.0074405	0.0831325	0.858765	0.00011422
ISOVF	24dd	-0.0135558	-1.87703	0.00722196	0.0605319	0.778267	0.000140648
ISOVF	24dv	-0.0118441	-1.63719	0.00723442	0.10161	0.858765	9.27055e-05
ISOVF	7AL	-0.00659786	-0.894919	0.00737258	0.370843	0.929527	-1.12394e-05
ISOVF	SCEF	-0.00269493	-0.355392	0.00758298	0.7223	0.946475	-4.88662e-05
ISOVF	6ma	-0.00883527	-1.13092	0.00781246	0.258105	0.929527	1.60995e-05
ISOVF	7Am	-0.0184417	-2.46769	0.00747328	0.0136088	0.778267	0.000287955
ISOVF	7PL	-0.00829479	-1.1109	0.00746674	0.266628	0.929527	1.31559e-05
ISOVF	7PC	-0.0115155	-1.60725	0.00716472	0.108019	0.858765	8.69959e-05
ISOVF	LIPv	-0.00689994	-0.953707	0.00723487	0.340246	0.929527	-4.87742e-06
ISOVF	VIP	-0.00736687	-1.00572	0.00732493	0.314562	0.929527	6.41808e-07
ISOVF	MIP	-0.00333619	-0.460083	0.00725129	0.645463	0.946475	-4.32913e-05
ISOVF	1	-0.00920717	-1.22963	0.00748774	0.218852	0.929527	2.8451e-05
ISOVF	2	-0.00684706	-0.961124	0.00712401	0.336504	0.929527	-3.88079e-06
ISOVF	3a	-0.0026408	-0.376323	0.00701737	0.706681	0.946475	-4.32805e-05
ISOVF	6d	-0.00527781	-0.686296	0.00769028	0.492536	0.929527	-3.05836e-05
ISOVF	6mp	-0.00820692	-1.06981	0.00767137	0.28472	0.929527	8.36745e-06
ISOVF	6v	-0.0042902	-0.591194	0.00725683	0.554398	0.946475	-3.59725e-05
ISOVF	p24pr	-0.0104317	-1.46283	0.00713116	0.143533	0.858765	6.26197e-05
ISOVF	33pr	-0.00504305	-0.708958	0.00711332	0.47836	0.929527	-2.74309e-05
ISOVF	a24pr	-0.00623745	-0.864094	0.00721849	0.387549	0.929527	-1.41316e-05
ISOVF	p32pr	-0.0126117	-1.75749	0.00717596	0.078852	0.858765	0.000112185
ISOVF	a24	0.00551429	0.76702	0.00718923	0.44308	0.929527	-2.21151e-05
ISOVF	d32	7.77675e-05	0.010901	0.00713397	0.991303	0.991809	-5.46093e-05
ISOVF	8BM	-0.00215229	-0.281653	0.00764162	0.778213	0.946475	-5.14995e-05
ISOVF	p32	0.00317282	0.431981	0.00734483	0.665761	0.946475	-4.48995e-05
ISOVF	10r	0.00629299	0.894312	0.00703668	0.371168	0.929527	-1.06442e-05
ISOVF	47m	0.0136335	2.01829	0.00675495	0.0435765	0.778267	0.000163874
ISOVF	8Av	-0.000671777	-0.0874124	0.00768515	0.930345	0.97557	-5.6724e-05
ISOVF	8Ad	-0.0139919	-1.87708	0.0074541	0.0605247	0.778267	0.000138436
ISOVF	9m	8.04417e-05	0.0102666	0.00783528	0.991809	0.991809	-5.78147e-05
ISOVF	8BL	-0.00799233	-1.01325	0.00788783	0.310956	0.929527	1.56551e-06
ISOVF	9p	-0.0100406	-1.29085	0.00777824	0.196772	0.928739	3.85888e-05
ISOVF	10d	-0.00322126	-0.409655	0.00786335	0.682064	0.946475	-4.85501e-05
ISOVF	8C	0.000960713	0.135708	0.00707927	0.892054	0.965516	-5.17063e-05
ISOVF	44	0.00756724	1.05413	0.00717868	0.29184	0.929527	5.77362e-06
ISOVF	45	-0.00472887	-0.649003	0.00728637	0.516345	0.946475	-3.09696e-05
ISOVF	47l	0.00540953	0.743215	0.00727856	0.457362	0.929527	-2.33306e-05
ISOVF	a47r	0.010704	1.49601	0.00715508	0.134671	0.858765	7.02215e-05
ISOVF	6r	0.00256768	0.389562	0.0065912	0.696866	0.946475	-3.97816e-05
ISOVF	IFJa	0.00553385	0.804071	0.00688229	0.421367	0.929527	-1.67653e-05
ISOVF	IFJp	0.00838492	1.30368	0.00643172	0.19236	0.928739	3.21774e-05
ISOVF	IFSp	0.00216123	0.297742	0.00725872	0.765904	0.946475	-4.67248e-05
ISOVF	IFSa	0.00565184	0.801172	0.00705446	0.423043	0.929527	-1.89477e-05
ISOVF	p9-46v	-8.75446e-05	-0.0119921	0.0073002	0.990432	0.991809	-5.60667e-05
ISOVF	46	-0.000881458	-0.115646	0.00762201	0.907934	0.965516	-5.61506e-05
ISOVF	a9-46v	0.00199574	0.267614	0.00745756	0.789	0.948195	-5.32963e-05
ISOVF	9-46d	-0.00054557	-0.0714368	0.00763709	0.943051	0.97557	-5.63646e-05
ISOVF	9a	-0.00180144	-0.228845	0.00787187	0.818992	0.96352	-5.54539e-05
ISOVF	10v	-0.00202821	-0.286363	0.00708264	0.774603	0.946475	-4.84299e-05
ISOVF	a10p	0.00671772	0.911942	0.00736639	0.361812	0.929527	-9.54257e-06
ISOVF	10pp	-0.0088315	-1.18808	0.0074334	0.234817	0.929527	2.33406e-05
ISOVF	11l	0.00593531	0.839192	0.00707265	0.401374	0.929527	-1.645e-05
ISOVF	13l	-0.00579246	-0.897075	0.00645705	0.369692	0.929527	-1.00818e-05
ISOVF	OFC	0.00160484	0.208807	0.00768573	0.834601	0.965516	-5.57806e-05
ISOVF	47s	0.00517312	0.699224	0.00739838	0.484422	0.929527	-2.77462e-05
ISOVF	LIPd	-0.00740923	-1.02779	0.00720886	0.304061	0.929527	3.03148e-06
ISOVF	6a	-0.00277995	-0.377732	0.00735958	0.705634	0.946475	-4.58454e-05
ISOVF	i6-8	0.00259699	0.333372	0.00779009	0.738858	0.946475	-5.08422e-05
ISOVF	s6-8	0.00158915	0.207179	0.00767045	0.835873	0.965516	-5.53135e-05
ISOVF	43	0.000839546	0.117958	0.00711735	0.906103	0.965516	-5.35918e-05
ISOVF	OP4	-0.00555167	-0.779883	0.00711859	0.435471	0.929527	-2.13477e-05
ISOVF	OP1	0.00490428	0.658824	0.00744399	0.510018	0.946425	-3.21974e-05
ISOVF	OP2-3	0.00413479	0.567627	0.00728435	0.570296	0.946475	-3.74366e-05
ISOVF	52	0.00510518	0.779515	0.00654918	0.435687	0.929527	-1.7158e-05
ISOVF	RI	0.00331193	0.540021	0.00613297	0.58919	0.946475	-3.15995e-05
ISOVF	PFcm	-0.00212106	-0.310602	0.00682887	0.756107	0.946475	-4.66277e-05
ISOVF	PoI2	0.0152012	2.22942	0.00681845	0.0257994	0.778267	0.000192031
ISOVF	TA2	-0.00105604	-0.149974	0.00704152	0.880787	0.965516	-4.88078e-05
ISOVF	FOP4	0.00500076	0.690451	0.00724274	0.48992	0.929527	-2.89449e-05
ISOVF	MI	0.00516843	0.842712	0.00613309	0.399402	0.929527	-1.24859e-05
ISOVF	Pir	0.0056832	0.815761	0.00696675	0.414648	0.929527	-1.89605e-05
ISOVF	AVI	0.00379261	0.558383	0.00679212	0.57659	0.946475	-3.29616e-05
ISOVF	AAIC	0.00205471	0.286598	0.00716929	0.774423	0.946475	-4.99065e-05
ISOVF	FOP1	-0.0101883	-1.35342	0.00752783	0.175941	0.879704	4.7481e-05
ISOVF	FOP3	0.000757601	0.112675	0.0067238	0.91029	0.965516	-4.97349e-05
ISOVF	FOP2	0.00222958	0.302871	0.00736147	0.761992	0.946475	-5.09122e-05
ISOVF	PFt	-0.00549518	-0.804644	0.00682933	0.421036	0.929527	-1.74143e-05
ISOVF	AIP	-0.0110689	-1.63902	0.00675336	0.101228	0.858765	8.04801e-05
ISOVF	EC	0.00153524	0.202781	0.0075709	0.839308	0.965516	-5.43393e-05
ISOVF	PreS	0.00823722	1.15415	0.00713704	0.248455	0.929527	1.77108e-05
ISOVF	H	0.000782243	0.110674	0.00706801	0.911876	0.965516	-5.41062e-05
ISOVF	ProS	0.00582996	0.880952	0.00661779	0.378357	0.929527	-1.15288e-05
ISOVF	PeEc	0.00462267	0.71453	0.00646953	0.47491	0.929527	-2.65277e-05
ISOVF	STGa	0.00127944	0.172863	0.0074015	0.862761	0.965516	-5.43505e-05
ISOVF	PBelt	0.00886322	1.48176	0.00598156	0.138424	0.858765	4.56241e-05
ISOVF	A5	-0.00302621	-0.458898	0.00659452	0.646313	0.946475	-4.07259e-05
ISOVF	PHA1	-0.0025136	-0.339102	0.00741252	0.734537	0.946475	-5.16385e-05
ISOVF	PHA3	0.00228134	0.351701	0.00648659	0.725067	0.946475	-4.41455e-05
ISOVF	STSda	0.00301493	0.44279	0.00680893	0.657923	0.946475	-4.45356e-05
ISOVF	STSdp	0.00369153	0.591192	0.00624421	0.554399	0.946475	-3.21377e-05
ISOVF	STSvp	0.00214963	0.352397	0.00610003	0.724545	0.946475	-3.64104e-05
ISOVF	TGd	-0.00192916	-0.266104	0.00724964	0.790162	0.948195	-5.19769e-05
ISOVF	TE1a	-0.0069099	-1.02675	0.00672988	0.304554	0.929527	2.69074e-06
ISOVF	TE1p	0.000180365	0.0273977	0.00658322	0.978143	0.991809	-4.72103e-05
ISOVF	TE2a	0.00113556	0.163223	0.00695709	0.870345	0.965516	-5.14449e-05
ISOVF	TF	-0.00481089	-0.695848	0.00691371	0.486534	0.929527	-2.84032e-05
ISOVF	TE2p	-0.002489	-0.343254	0.00725119	0.731411	0.946475	-4.87751e-05
ISOVF	PHT	0.0033679	0.504874	0.00667076	0.613654	0.946475	-3.61717e-05
ISOVF	PH	-0.00328125	-0.48688	0.00673933	0.62635	0.946475	-3.93414e-05
ISOVF	TPOJ1	0.00351029	0.548895	0.00639519	0.583085	0.946475	-3.34869e-05
ISOVF	TPOJ2	-0.00481732	-0.732663	0.00657508	0.463774	0.929527	-2.25111e-05
ISOVF	TPOJ3	0.00494219	0.750189	0.00658793	0.453151	0.929527	-2.17421e-05
ISOVF	DVT	-0.014026	-1.89362	0.00740702	0.0582932	0.778267	0.00013811
ISOVF	PGp	-0.00028494	-0.0386823	0.00736618	0.969144	0.99117	-5.43562e-05
ISOVF	IP2	0.0031777	0.453256	0.00701082	0.65037	0.946475	-3.99814e-05
ISOVF	IP1	0.00165678	0.229888	0.00720689	0.818182	0.96352	-4.96412e-05
ISOVF	IP0	-0.00763163	-1.10098	0.00693169	0.270923	0.929527	1.08139e-05
ISOVF	PFop	0.00165502	0.242618	0.00682151	0.808304	0.96352	-4.72357e-05
ISOVF	PF	0.00262665	0.385496	0.00681369	0.699875	0.946475	-4.22784e-05
ISOVF	PFm	-0.0032822	-0.456758	0.00718585	0.647851	0.946475	-4.08878e-05
ISOVF	PGi	0.00184644	0.29712	0.00621447	0.766379	0.946475	-4.09305e-05
ISOVF	PGs	0.00232403	0.318376	0.00729964	0.750204	0.946475	-4.83764e-05
ISOVF	V6A	-0.0103662	-1.38948	0.00746051	0.164706	0.858765	5.1751e-05
ISOVF	VMV1	0.0109654	1.45848	0.00751839	0.144728	0.858765	6.62398e-05
ISOVF	VMV3	0.000813041	0.124859	0.00651166	0.900637	0.965516	-4.93477e-05
ISOVF	PHA2	0.00790057	1.18729	0.00665429	0.23513	0.929527	2.12294e-05
ISOVF	V4t	-0.014519	-2.12554	0.00683076	0.0335565	0.778267	0.000185566
ISOVF	FST	-0.00632861	-0.918115	0.00689305	0.358572	0.929527	-8.15538e-06
ISOVF	V3CD	-0.00812734	-1.1479	0.00708021	0.251028	0.929527	1.69451e-05
ISOVF	LO3	0.00466195	0.681734	0.00683837	0.495416	0.929527	-2.81856e-05
ISOVF	VMV2	0.00376903	0.592226	0.00636418	0.553708	0.946475	-3.39987e-05
ISOVF	31pd	-0.00404187	-0.612843	0.00659528	0.539988	0.946475	-3.09256e-05
ISOVF	31a	-0.00418629	-0.580229	0.0072149	0.561768	0.946475	-3.63471e-05
ISOVF	VVC	0.00342893	0.502084	0.00682939	0.615615	0.946475	-3.81128e-05
ISOVF	25	0.0036509	0.510671	0.00714923	0.609588	0.946475	-3.75247e-05
ISOVF	s32	0.0188211	2.62345	0.00717415	0.00871217	0.778267	0.000315104
ISOVF	pOFC	-0.00898541	-1.19073	0.00754616	0.233778	0.929527	2.41624e-05
ISOVF	PoI1	0.00212172	0.292625	0.00725064	0.769812	0.946475	-4.8283e-05
ISOVF	Ig	0.00707991	1.07934	0.0065595	0.280453	0.929527	7.38521e-06
ISOVF	FOP5	0.00350708	0.48315	0.00725878	0.628996	0.946475	-4.05697e-05
ISOVF	p10p	0.000657791	0.0844784	0.0077865	0.932677	0.97557	-5.77122e-05
ISOVF	p47r	0.00262187	0.365355	0.00717622	0.714851	0.946475	-4.73904e-05
ISOVF	TGv	-0.0111291	-1.53045	0.00727176	0.125924	0.858765	7.50406e-05
ISOVF	MBelt	0.00516153	0.800668	0.00644653	0.423335	0.929527	-1.59782e-05
ISOVF	LBelt	0.00558853	0.893351	0.00625569	0.371682	0.929527	-8.24528e-06
ISOVF	A4	0.00428771	0.681211	0.00629424	0.495748	0.929527	-2.22434e-05
ISOVF	STSva	0.00213427	0.337159	0.00633018	0.736001	0.946475	-3.95242e-05
ISOVF	TE1m	0.00927834	1.39983	0.0066282	0.161583	0.858765	4.55639e-05
ISOVF	PI	0.00274616	0.388206	0.00707398	0.697868	0.946475	-4.30962e-05
ISOVF	a32pr	-0.00649294	-0.916875	0.0070816	0.359222	0.929527	-8.53395e-06
ISOVF	p24	0.00106443	0.154594	0.00688534	0.877143	0.965516	-5.05241e-05

### Sheet: S25
Regional regression - females-only (ABCD)
SA = Surface area; CT = Cortical thickness; MC = Mean curvature; ICVF = Intracellular volume fraction; ISOVF = Isotropic volume fraction; p.adj = p-value adjusted (fdr=5%, n=180); variance explained specific on variance explained by female-stratified PGS for autism
phenotype	brain region	beta	t-value	standard error	p-value	p.adj	variance explained
SA	V1	-0.0147191	-0.755068	0.0194937	0.450285	0.912199	-0.000183636
SA	MST	0.0205131	1.13307	0.0181039	0.257301	0.912199	0.000122204
SA	V6	-0.0135473	-0.710521	0.0190667	0.477453	0.912199	-0.000213792
SA	V2	-0.0120738	-0.647227	0.0186547	0.51755	0.91653	-0.000248615
SA	V3	0.00259217	0.144079	0.0179913	0.885451	0.959379	-0.00041992
SA	V4	0.0104127	0.589705	0.0176575	0.555446	0.917095	-0.000279937
SA	V8	-0.00579845	-0.319858	0.0181282	0.749105	0.917095	-0.000387999
SA	4	0.0252853	1.42532	0.0177401	0.1542	0.912199	0.00041184
SA	3b	0.0252654	1.37758	0.0183404	0.168467	0.912199	0.000360284
SA	FEF	0.0111325	0.579759	0.019202	0.562134	0.917095	-0.000278609
SA	PEF	0.0204892	1.0904	0.0187905	0.27565	0.912199	7.93709e-05
SA	55b	0.0191629	1.02619	0.0186738	0.304909	0.912199	2.18494e-05
SA	V3A	0.00682061	0.369508	0.0184586	0.711783	0.917095	-0.000364702
SA	RSC	-0.000319152	-0.0183632	0.01738	0.985351	0.99801	-0.000430519
SA	POS2	-0.0138791	-0.735999	0.0188574	0.461806	0.912199	-0.000196907
SA	V7	0.00622393	0.320341	0.0194291	0.748739	0.917095	-0.00038305
SA	IPS1	-0.00354155	-0.184918	0.0191521	0.85331	0.959379	-0.000410211
SA	FFC	-0.00599887	-0.334479	0.017935	0.738049	0.917095	-0.000384635
SA	V3B	0.00570783	0.301264	0.0189463	0.76324	0.917997	-0.000385835
SA	LO1	0.0290454	1.55628	0.0186634	0.11978	0.912199	0.000608551
SA	LO2	0.0328724	1.82945	0.0179685	0.0674619	0.912199	0.000999187
SA	PIT	0.0142115	0.791967	0.0179445	0.428462	0.912199	-0.000159039
SA	MT	0.0224143	1.24075	0.0180652	0.214825	0.912199	0.000231624
SA	A1	0.047338	2.63632	0.0179561	0.00843743	0.759369	0.00251689
SA	PSL	0.0234023	1.34545	0.0173936	0.178611	0.912199	0.000333493
SA	SFL	-0.00312851	-0.167787	0.0186457	0.866766	0.959379	-0.000412656
SA	PCV	0.0276638	1.47926	0.0187011	0.139208	0.912199	0.000512455
SA	STV	-0.00837222	-0.472171	0.0177313	0.636849	0.917095	-0.000323535
SA	7Pm	0.00212191	0.109697	0.0193434	0.912659	0.972063	-0.000424083
SA	7m	0.00759701	0.408496	0.0185975	0.682948	0.917095	-0.000357132
SA	POS1	-0.00990106	-0.541773	0.0182753	0.588028	0.917095	-0.000304521
SA	23d	-0.0100766	-0.538651	0.0187071	0.59018	0.917095	-0.000307114
SA	v23ab	0.0144702	0.800822	0.0180692	0.423317	0.912199	-0.00015411
SA	d23ab	-0.00432223	-0.240347	0.0179833	0.810083	0.94685	-0.000407387
SA	31pv	0.00286572	0.150689	0.0190174	0.880234	0.959379	-0.000421197
SA	5m	0.0136129	0.732477	0.0185848	0.463952	0.912199	-0.000197217
SA	5mv	0.0175263	0.955528	0.018342	0.339411	0.912199	-3.76231e-05
SA	23c	0.00257756	0.138204	0.0186504	0.890091	0.959379	-0.000422985
SA	5L	0.0443153	2.4433	0.0181375	0.0146284	0.877706	0.00200541
SA	24dd	-0.0109334	-0.616497	0.0177348	0.537628	0.917095	-0.000264905
SA	24dv	-0.0139938	-0.766212	0.0182636	0.443629	0.912199	-0.000176834
SA	7AL	0.0251667	1.33545	0.0188451	0.181861	0.912199	0.00032714
SA	SCEF	-0.00605214	-0.335672	0.0180299	0.737149	0.917095	-0.000379695
SA	6ma	0.0175163	0.945072	0.0185344	0.344721	0.912199	-4.55212e-05
SA	7Am	0.0164322	0.865349	0.0189891	0.386938	0.912199	-0.0001073
SA	7PL	-0.0102815	-0.538714	0.0190853	0.590136	0.917095	-0.000297654
SA	7PC	0.0301141	1.59806	0.0188441	0.110166	0.912199	0.000651524
SA	LIPv	0.00539929	0.280055	0.0192794	0.779461	0.923046	-0.00039274
SA	VIP	0.00366535	0.193741	0.0189188	0.846396	0.959379	-0.000402142
SA	MIP	-0.00713467	-0.37728	0.0189108	0.706	0.917095	-0.000362698
SA	1	0.0128906	0.754942	0.0170749	0.450361	0.912199	-0.000169972
SA	2	0.0301782	1.66092	0.0181696	0.0968652	0.912199	0.000730272
SA	3a	0.0318549	1.77874	0.0179087	0.0754144	0.912199	0.000882169
SA	6d	0.0197919	1.09785	0.0180278	0.272383	0.912199	8.45984e-05
SA	6mp	0.0290821	1.59735	0.0182065	0.110325	0.912199	0.000659277
SA	6v	0.0137521	0.740427	0.0185733	0.459116	0.912199	-0.000188233
SA	p24pr	-0.0259586	-1.33254	0.0194805	0.182813	0.912199	0.000332149
SA	33pr	-0.0285112	-1.44405	0.0197439	0.148861	0.912199	0.000468106
SA	a24pr	-0.0374736	-1.88779	0.0198505	0.0591804	0.912199	0.00110636
SA	p32pr	-0.0229155	-1.26228	0.0181541	0.206978	0.912199	0.00025499
SA	a24	0.0078136	0.411523	0.018987	0.680727	0.917095	-0.000357272
SA	d32	0.0102483	0.580693	0.0176484	0.561504	0.917095	-0.000281702
SA	8BM	0.00678935	0.389389	0.0174359	0.697024	0.917095	-0.000360969
SA	p32	-0.011627	-0.639859	0.0181711	0.522328	0.91653	-0.000253365
SA	10r	-0.0188855	-1.0146	0.0186138	0.310404	0.912199	1.25704e-05
SA	47m	0.00553571	0.296991	0.0186393	0.7665	0.917997	-0.000391986
SA	8Av	0.0190609	1.00281	0.0190075	0.316058	0.912199	2.33007e-06
SA	8Ad	0.00130733	0.0687054	0.0190281	0.94523	0.983476	-0.000422519
SA	9m	-0.00794153	-0.46177	0.017198	0.64429	0.917095	-0.000335601
SA	8BL	-0.0304517	-1.63295	0.0186483	0.102617	0.912199	0.000712767
SA	9p	-0.00983807	-0.529188	0.0185909	0.596726	0.917095	-0.000307374
SA	10d	-0.0186586	-1.0713	0.0174167	0.284145	0.912199	6.31948e-05
SA	8C	-0.00029136	-0.0153958	0.0189246	0.987718	0.99801	-0.000419241
SA	44	0.0312489	1.68006	0.0185999	0.0930809	0.912199	0.000779636
SA	45	0.0110816	0.605408	0.0183043	0.544968	0.917095	-0.000272539
SA	47l	-4.51546e-05	-0.00251308	0.0179678	0.997995	0.99801	-0.000432154
SA	a47r	0.00349907	0.192343	0.0181918	0.847491	0.959379	-0.000414653
SA	6r	0.0222053	1.18142	0.0187954	0.237557	0.912199	0.000168566
SA	IFJa	0.0337383	1.7605	0.019164	0.0784557	0.912199	0.000890901
SA	IFJp	0.0141207	0.753525	0.0187396	0.451211	0.912199	-0.000180573
SA	IFSp	0.0224136	1.2089	0.0185405	0.226825	0.912199	0.000195487
SA	IFSa	0.00618322	0.337407	0.0183257	0.735841	0.917095	-0.000378993
SA	p9-46v	-0.0227139	-1.22596	0.0185274	0.220338	0.912199	0.000211618
SA	46	-0.0198353	-1.06757	0.0185799	0.285827	0.912199	5.86119e-05
SA	a9-46v	-0.0173071	-0.931411	0.0185816	0.351739	0.912199	-5.65236e-05
SA	9-46d	-0.0140571	-0.7685	0.0182916	0.442269	0.912199	-0.000172669
SA	9a	-0.00108557	-0.059067	0.0183786	0.952904	0.984211	-0.000423551
SA	10v	-0.00703668	-0.403245	0.0174501	0.686805	0.917095	-0.000358276
SA	a10p	-4.69304e-05	-0.00249379	0.0188189	0.99801	0.99801	-0.000428179
SA	10pp	-0.00350068	-0.196735	0.0177939	0.844052	0.959379	-0.000411914
SA	11l	0.00777095	0.409422	0.0189803	0.682268	0.917095	-0.000352982
SA	13l	0.00606781	0.315521	0.019231	0.752394	0.917095	-0.000384348
SA	OFC	0.0162535	0.811431	0.0200306	0.417202	0.912199	-0.000147742
SA	47s	0.00679776	0.370555	0.0183448	0.711003	0.917095	-0.000372023
SA	LIPd	-0.0129436	-0.657406	0.0196888	0.510986	0.91653	-0.000244301
SA	6a	0.0129419	0.705561	0.0183428	0.480533	0.912199	-0.000209661
SA	i6-8	0.00699893	0.366016	0.0191219	0.714387	0.917095	-0.000359347
SA	s6-8	-0.00695377	-0.363772	0.0191157	0.716062	0.917095	-0.000371304
SA	43	0.00223381	0.127893	0.0174662	0.898245	0.962405	-0.000421234
SA	OP4	0.0114765	0.663595	0.0172944	0.507016	0.91653	-0.000239035
SA	OP1	0.0219813	1.22273	0.0179772	0.221556	0.912199	0.000211617
SA	OP2-3	0.0150112	0.818726	0.0183349	0.413028	0.912199	-0.000141424
SA	52	0.0436666	2.27977	0.019154	0.0227127	0.912199	0.00182019
SA	RI	0.0313669	1.71786	0.0182593	0.0859567	0.912199	0.000828875
SA	PFcm	0.0269671	1.55792	0.0173097	0.119389	0.912199	0.000607323
SA	PoI2	0.0127472	0.704106	0.0181041	0.481438	0.912199	-0.000216514
SA	TA2	0.0391189	2.1029	0.0186023	0.0355827	0.912199	0.00144288
SA	FOP4	0.0160773	0.888852	0.0180877	0.374176	0.912199	-9.07372e-05
SA	MI	0.0132951	0.725477	0.018326	0.468234	0.912199	-0.000204013
SA	Pir	0.0252161	1.52226	0.0165649	0.128081	0.912199	0.000553358
SA	AVI	0.0133904	0.75676	0.0176944	0.449271	0.912199	-0.000184994
SA	AAIC	0.00925958	0.556455	0.0166403	0.577954	0.917095	-0.000295783
SA	FOP1	0.00800046	0.447613	0.0178736	0.654475	0.917095	-0.000345398
SA	FOP3	0.0149218	0.812259	0.0183707	0.416727	0.912199	-0.000146808
SA	FOP2	0.0144249	0.818848	0.017616	0.412958	0.912199	-0.000142565
SA	PFt	-0.00599373	-0.336315	0.0178218	0.736664	0.917095	-0.000371331
SA	AIP	0.0168823	0.925153	0.0182481	0.354984	0.912199	-6.09025e-05
SA	EC	-0.00297095	-0.163003	0.0182263	0.87053	0.959379	-0.000423326
SA	PreS	-0.00849752	-0.478906	0.0177436	0.632051	0.917095	-0.000329161
SA	H	-0.0157824	-0.872638	0.0180858	0.382951	0.912199	-0.000103147
SA	ProS	-0.0303874	-1.57002	0.0193548	0.116548	0.912199	0.000632653
SA	PeEc	0.00878779	0.460185	0.0190962	0.645427	0.917095	-0.000343068
SA	STGa	0.00729882	0.40445	0.0180463	0.68592	0.917095	-0.000356688
SA	PBelt	0.0390301	2.13608	0.0182719	0.0327784	0.912199	0.00150028
SA	A5	0.0240922	1.27985	0.0188242	0.200726	0.912199	0.000269234
SA	PHA1	0.0112354	0.578626	0.0194174	0.562899	0.917095	-0.0002876
SA	PHA3	-0.0118504	-0.650133	0.0182277	0.515672	0.91653	-0.000249528
SA	STSda	0.0186309	0.967718	0.0192524	0.333287	0.912199	-2.71529e-05
SA	STSdp	0.00410747	0.216785	0.0189472	0.828395	0.959379	-0.000404704
SA	STSvp	0.0264637	1.43922	0.0183875	0.150225	0.912199	0.000450135
SA	TGd	-0.00455939	-0.257946	0.0176757	0.796472	0.937025	-0.000398352
SA	TE1a	-0.00130826	-0.0708726	0.0184594	0.943505	0.983476	-0.000422178
SA	TE1p	0.00376944	0.206588	0.0182461	0.83635	0.959379	-0.00040532
SA	TE2a	0.00904972	0.486837	0.0185888	0.62642	0.917095	-0.000322521
SA	TF	-0.00997716	-0.522084	0.0191102	0.601662	0.917095	-0.000314705
SA	TE2p	0.0132829	0.757256	0.0175408	0.448974	0.912199	-0.000183753
SA	PHT	-0.00274468	-0.149978	0.0183006	0.880795	0.959379	-0.000416584
SA	PH	0.00620089	0.350644	0.0176843	0.725888	0.917095	-0.000378429
SA	TPOJ1	-5.09295e-05	-0.00279488	0.0182224	0.99777	0.99801	-0.000425905
SA	TPOJ2	0.00961049	0.522757	0.0183843	0.601194	0.917095	-0.000312235
SA	TPOJ3	0.0205633	1.12045	0.0183527	0.262637	0.912199	0.000109627
SA	DVT	-0.0203909	-1.08831	0.0187363	0.276574	0.912199	7.93448e-05
SA	PGp	0.0280575	1.52647	0.0183807	0.12703	0.912199	0.00056667
SA	IP2	-0.0131607	-0.708471	0.0185762	0.478725	0.912199	-0.000211616
SA	IP1	0.0055929	0.292282	0.0191353	0.770097	0.917997	-0.000389523
SA	IP0	0.00307483	0.156523	0.0196446	0.875635	0.959379	-0.000417097
SA	PFop	0.0149837	0.856238	0.0174995	0.391955	0.912199	-0.000111633
SA	PF	0.0157885	0.912886	0.0172952	0.361398	0.912199	-6.87185e-05
SA	PFm	-0.0208993	-1.15036	0.0181677	0.250116	0.912199	0.000135495
SA	PGi	-0.00133086	-0.0734252	0.0181255	0.941474	0.983476	-0.000424667
SA	PGs	0.0141331	0.760639	0.0185806	0.446951	0.912199	-0.000178564
SA	V6A	0.00732439	0.392995	0.0186374	0.69436	0.917095	-0.000356264
SA	VMV1	-0.00656395	-0.334959	0.0195963	0.737687	0.917095	-0.000381997
SA	VMV3	-0.00927726	-0.516518	0.0179612	0.605542	0.917095	-0.00031742
SA	PHA2	-0.000998428	-0.0540849	0.0184604	0.956872	0.984211	-0.000430818
SA	V4t	0.0232125	1.29407	0.0179377	0.195773	0.912199	0.000288204
SA	FST	0.00705344	0.388956	0.0181343	0.697344	0.917095	-0.000364061
SA	V3CD	0.0210144	1.17409	0.0178985	0.240481	0.912199	0.00016069
SA	LO3	0.0147927	0.811625	0.018226	0.417091	0.912199	-0.000146027
SA	VMV2	0.00589321	0.313333	0.0188081	0.754056	0.917095	-0.000388124
SA	31pd	0.0208862	1.09094	0.0191452	0.275415	0.912199	8.19857e-05
SA	31a	0.014406	0.769367	0.0187245	0.441754	0.912199	-0.00017667
SA	VVC	-0.0113281	-0.636584	0.0177952	0.524459	0.91653	-0.000257577
SA	25	0.00578659	0.316389	0.0182895	0.751736	0.917095	-0.000389023
SA	s32	0.00155563	0.0841636	0.0184834	0.932934	0.983476	-0.000426913
SA	pOFC	0.0204269	1.02958	0.0198399	0.303313	0.912199	2.59517e-05
SA	PoI1	0.0242085	1.33104	0.0181877	0.183308	0.912199	0.000330555
SA	Ig	0.0230133	1.21748	0.0189024	0.223547	0.912199	0.000208611
SA	FOP5	0.0177016	0.9603	0.0184334	0.337005	0.912199	-3.35697e-05
SA	p10p	-0.0158132	-0.832816	0.0189876	0.405035	0.912199	-0.00013095
SA	p47r	0.0161519	0.876416	0.0184295	0.380896	0.912199	-9.99928e-05
SA	TGv	0.0140843	0.758772	0.018562	0.448066	0.912199	-0.000182585
SA	MBelt	0.0604693	3.16175	0.0191253	0.00158866	0.285959	0.00382541
SA	LBelt	0.0393731	2.11193	0.0186432	0.0348001	0.912199	0.00147239
SA	A4	0.031676	1.78065	0.017789	0.0751013	0.912199	0.000898834
SA	STSva	0.0124797	0.665949	0.0187397	0.505511	0.91653	-0.000238576
SA	TE1m	0.00859089	0.474877	0.0180908	0.63492	0.917095	-0.000325966
SA	PI	0.0263854	1.53871	0.0171477	0.124014	0.912199	0.000584169
SA	a32pr	-0.0118529	-0.664452	0.0178386	0.506467	0.91653	-0.000238709
SA	p24	-0.028105	-1.38398	0.0203073	0.166499	0.912199	0.000395247
CT	V1	-0.0114304	-0.566498	0.0201772	0.571111	0.928616	-0.000281036
CT	MST	0.0186497	0.93185	0.0200137	0.351512	0.912801	-5.70659e-05
CT	V6	0.0224407	1.10269	0.0203509	0.270278	0.889742	8.97426e-05
CT	V2	0.00893295	0.448139	0.0199334	0.654095	0.928616	-0.000331561
CT	V3	-0.00715286	-0.371132	0.0192731	0.710573	0.928616	-0.0003486
CT	V4	-0.00722678	-0.383053	0.0188663	0.701716	0.928616	-0.000345263
CT	V8	-0.00754597	-0.374479	0.0201506	0.708083	0.928616	-0.000368296
CT	4	0.0314282	1.74944	0.0179647	0.0803486	0.889742	0.000758062
CT	3b	0.0237065	1.18083	0.020076	0.237791	0.889742	0.000163861
CT	FEF	0.0196097	0.994997	0.0197083	0.319842	0.889742	-4.01839e-06
CT	PEF	0.0205283	0.989226	0.0207519	0.322657	0.889742	-9.14974e-06
CT	55b	0.0250242	1.36703	0.0183055	0.171748	0.889742	0.000335287
CT	V3A	0.0148121	0.743278	0.0199281	0.457389	0.928616	-0.000183292
CT	RSC	-0.00951109	-0.450231	0.0211249	0.652587	0.928616	-0.000345367
CT	POS2	0.0188375	0.925163	0.0203612	0.354978	0.912801	-5.96814e-05
CT	V7	-0.00248457	-0.124994	0.0198775	0.900539	0.973262	-0.000408774
CT	IPS1	0.019289	0.950768	0.0202878	0.341822	0.904823	-4.07798e-05
CT	FFC	-0.0291505	-1.46727	0.0198671	0.142438	0.889742	0.000491257
CT	V3B	0.0176542	0.898217	0.0196548	0.369164	0.923137	-8.32419e-05
CT	LO1	0.0250476	1.25176	0.0200099	0.210783	0.889742	0.000244564
CT	LO2	0.0279508	1.38418	0.020193	0.166437	0.889742	0.000383761
CT	PIT	0.0049541	0.237036	0.0209002	0.81265	0.943723	-0.000401462
CT	MT	0.00995185	0.494188	0.0201378	0.62122	0.928616	-0.000322296
CT	A1	0.0528006	2.69971	0.0195579	0.00699091	0.889742	0.002615
CT	PSL	-0.0054346	-0.2921	0.0186053	0.770237	0.928616	-0.000342969
CT	SFL	-0.0101066	-0.542202	0.0186399	0.587732	0.928616	-0.000290955
CT	PCV	-0.0133217	-0.661578	0.0201362	0.508308	0.928616	-0.000236417
CT	STV	0.0129717	0.672505	0.0192886	0.50133	0.928616	-0.000217457
CT	7Pm	0.0137818	0.669553	0.0205836	0.50321	0.928616	-0.000236195
CT	7m	0.010713	0.542127	0.0197611	0.587783	0.928616	-0.00029789
CT	POS1	0.0128636	0.629614	0.0204308	0.529009	0.928616	-0.00025862
CT	23d	-0.00578596	-0.294123	0.0196719	0.768691	0.928616	-0.00039287
CT	v23ab	0.00393919	0.196822	0.020014	0.843985	0.961432	-0.000412368
CT	d23ab	0.024636	1.28117	0.0192294	0.200265	0.889742	0.000277568
CT	31pv	0.0210726	1.03261	0.0204072	0.301897	0.889742	2.84223e-05
CT	5m	0.024456	1.20938	0.0202219	0.226641	0.889742	0.000190471
CT	5mv	0.0251739	1.25995	0.0199801	0.207815	0.889742	0.000247828
CT	23c	-0.000968626	-0.049111	0.0197232	0.960835	0.988093	-0.000428505
CT	5L	0.00140235	0.0731415	0.0191731	0.9417	0.9855	-0.000388234
CT	24dd	0.0153957	0.776249	0.0198334	0.437682	0.928616	-0.000169002
CT	24dv	-0.00159372	-0.0797233	0.0199906	0.936464	0.9855	-0.00042598
CT	7AL	-0.00534185	-0.278623	0.0191723	0.780559	0.928616	-0.000371196
CT	SCEF	0.0139877	0.689586	0.0202842	0.490524	0.928616	-0.000222687
CT	6ma	-0.00361476	-0.203189	0.0177901	0.839005	0.961432	-0.00037852
CT	7Am	0.00594301	0.304312	0.0195293	0.760917	0.928616	-0.000375645
CT	7PL	0.00523758	0.258472	0.0202636	0.796066	0.930466	-0.000387458
CT	7PC	-0.00810148	-0.429321	0.0188705	0.66773	0.928616	-0.000321164
CT	LIPv	0.0145348	0.720191	0.0201818	0.471481	0.928616	-0.000201637
CT	VIP	-0.012022	-0.605303	0.0198611	0.545037	0.928616	-0.000254519
CT	MIP	0.0124205	0.628547	0.0197607	0.529708	0.928616	-0.000255991
CT	1	-0.00534159	-0.292611	0.0182549	0.769846	0.928616	-0.000337433
CT	2	0.00517587	0.26722	0.0193693	0.789324	0.928616	-0.000382801
CT	3a	0.000920734	0.0462886	0.0198912	0.963084	0.988093	-0.000420034
CT	6d	0.00915532	0.532313	0.0171991	0.594561	0.928616	-0.000261348
CT	6mp	0.0125911	0.654425	0.01924	0.512903	0.928616	-0.000228813
CT	6v	0.0345656	1.95703	0.0176623	0.0504654	0.889742	0.00108235
CT	p24pr	-0.0115228	-0.560188	0.0205696	0.575406	0.928616	-0.000292508
CT	33pr	-0.0431436	-2.03758	0.021174	0.0417063	0.889742	0.00134507
CT	a24pr	0.00620537	0.30917	0.020071	0.75722	0.928616	-0.000391069
CT	p32pr	-0.00282722	-0.14309	0.0197584	0.886232	0.969456	-0.000419351
CT	a24	-0.0183003	-0.898046	0.0203779	0.369255	0.923137	-8.36567e-05
CT	d32	0.00979319	0.477159	0.020524	0.633294	0.928616	-0.000332828
CT	8BM	0.00651564	0.324643	0.0200702	0.745481	0.928616	-0.000383553
CT	p32	-0.0381659	-1.88676	0.0202283	0.0593191	0.889742	0.00110359
CT	10r	-0.0446068	-2.20175	0.0202597	0.0277818	0.889742	0.00161646
CT	47m	0.0217225	1.05077	0.020673	0.293476	0.889742	4.47424e-05
CT	8Av	-0.00657588	-0.370802	0.0177342	0.710819	0.928616	-0.000342767
CT	8Ad	-0.0201145	-1.04363	0.0192736	0.296768	0.889742	3.76403e-05
CT	9m	-0.00850478	-0.428439	0.0198506	0.668371	0.928616	-0.000346869
CT	8BL	-0.00603934	-0.327273	0.0184536	0.743492	0.928616	-0.000368758
CT	9p	-0.0305746	-1.54296	0.0198155	0.122977	0.889742	0.000577687
CT	10d	-0.0323048	-1.6017	0.0201692	0.10936	0.889742	0.00066651
CT	8C	0.00019497	0.0100319	0.0194349	0.991997	0.997539	-0.000421941
CT	44	-0.015151	-0.76272	0.0198644	0.445709	0.928616	-0.000175914
CT	45	-0.00569654	-0.285227	0.0199719	0.775496	0.928616	-0.0003862
CT	47l	0.0248548	1.20717	0.0205893	0.22749	0.889742	0.000195572
CT	a47r	0.00530208	0.267942	0.0197882	0.788768	0.928616	-0.000390796
CT	6r	4.82891e-05	0.00250049	0.0193118	0.998005	0.998005	-0.000420451
CT	IFJa	-0.0163684	-0.805468	0.0203216	0.420633	0.928616	-0.000150875
CT	IFJp	-0.000855848	-0.04246	0.0201566	0.966136	0.988093	-0.000432048
CT	IFSp	0.0121037	0.585928	0.0206574	0.557981	0.928616	-0.000278015
CT	IFSa	0.0107013	0.53015	0.0201854	0.596059	0.928616	-0.000301977
CT	p9-46v	-0.0126774	-0.648186	0.0195583	0.516929	0.928616	-0.000239794
CT	46	-0.0211004	-1.08857	0.0193835	0.276456	0.889742	7.4624e-05
CT	a9-46v	-0.0288333	-1.41859	0.0203254	0.156155	0.889742	0.000425496
CT	9-46d	-0.0389359	-1.96714	0.0197932	0.0492874	0.889742	0.00120127
CT	9a	-0.0330527	-1.6752	0.0197306	0.0940314	0.889742	0.000730253
CT	10v	-0.0315454	-1.59502	0.0197774	0.110844	0.889742	0.000659317
CT	a10p	-0.00765565	-0.373843	0.0204782	0.708555	0.928616	-0.000366417
CT	10pp	-0.0311576	-1.52403	0.0204442	0.127638	0.889742	0.000564853
CT	11l	-0.0220668	-1.12667	0.0195859	0.260001	0.889742	0.000114093
CT	13l	-0.0108765	-0.560661	0.0193994	0.575084	0.928616	-0.000289955
CT	OFC	-0.0161307	-0.789642	0.0204279	0.429818	0.928616	-0.000162388
CT	47s	0.0236807	1.17766	0.0201082	0.239053	0.889742	0.00016372
CT	LIPd	0.0345957	1.70769	0.0202587	0.0878284	0.889742	0.000812397
CT	6a	0.0147079	0.793192	0.0185426	0.427748	0.928616	-0.000157499
CT	i6-8	0.00295494	0.162268	0.0182102	0.871109	0.965572	-0.000393256
CT	s6-8	0.0274993	1.42957	0.0192361	0.152978	0.889742	0.000430398
CT	43	0.0157696	0.780682	0.0201998	0.43507	0.928616	-0.000166572
CT	OP4	0.0127752	0.645147	0.0198019	0.518896	0.928616	-0.000248018
CT	OP1	-0.020645	-1.01792	0.0202816	0.308824	0.889742	1.54555e-05
CT	OP2-3	0.0146188	0.723508	0.0202054	0.469441	0.928616	-0.000202561
CT	52	0.0101	0.510704	0.0197767	0.609607	0.928616	-0.000313127
CT	RI	0.0359761	1.82857	0.0196745	0.0675939	0.889742	0.000990389
CT	PFcm	0.0356225	1.75933	0.0202477	0.078654	0.889742	0.000884865
CT	PoI2	-0.00951298	-0.476544	0.0199624	0.633732	0.928616	-0.000331898
CT	TA2	0.0322298	1.56804	0.0205543	0.117011	0.889742	0.000615475
CT	FOP4	0.0109913	0.566438	0.0194042	0.571151	0.928616	-0.000288608
CT	MI	0.0278046	1.43766	0.0193402	0.150667	0.889742	0.000452389
CT	Pir	-0.00557395	-0.267336	0.02085	0.789234	0.928616	-0.000399228
CT	AVI	0.00779939	0.389006	0.0200495	0.697308	0.928616	-0.000360364
CT	AAIC	0.0215421	1.10142	0.0195584	0.270828	0.889742	9.00498e-05
CT	FOP1	0.0465606	2.265	0.0205566	0.0236056	0.889742	0.00176755
CT	FOP3	0.00707808	0.357775	0.0197836	0.720545	0.928616	-0.000376345
CT	FOP2	0.00452834	0.220591	0.0205282	0.82543	0.952419	-0.000405935
CT	PFt	0.0197709	0.979973	0.020175	0.327203	0.889742	-1.65751e-05
CT	AIP	0.0217621	1.12292	0.0193799	0.26159	0.889742	0.000110372
CT	EC	-0.0336261	-1.64528	0.0204379	0.100048	0.889742	0.000730014
CT	PreS	0.0149579	0.736761	0.0203022	0.461343	0.928616	-0.000193615
CT	H	-0.0135907	-0.709427	0.0191572	0.478131	0.928616	-0.000211919
CT	ProS	0.003865	0.190078	0.0203337	0.849265	0.961432	-0.000414718
CT	PeEc	-0.00686601	-0.348035	0.0197279	0.727846	0.928616	-0.000368172
CT	STGa	0.0076276	0.384262	0.01985	0.70082	0.928616	-0.000356497
CT	PBelt	0.00121569	0.0592278	0.0205257	0.952776	0.988093	-0.000427815
CT	A5	0.000373115	0.0193419	0.0192905	0.98457	0.995633	-0.000404676
CT	PHA1	-0.012612	-0.636833	0.0198042	0.524297	0.928616	-0.000256084
CT	PHA3	-0.0098858	-0.482688	0.0204807	0.629363	0.928616	-0.000328893
CT	STSda	0.0239097	1.17604	0.0203307	0.239701	0.889742	0.00016456
CT	STSdp	-0.020552	-0.982236	0.0209237	0.326087	0.889742	-1.49597e-05
CT	STSvp	-0.00596086	-0.285518	0.0208774	0.775273	0.928616	-0.000393506
CT	TGd	-0.00192389	-0.102976	0.0186828	0.917991	0.977333	-0.000397472
CT	TE1a	0.00224369	0.121922	0.0184027	0.902971	0.973262	-0.00039158
CT	TE1p	0.00291623	0.158116	0.0184436	0.874379	0.965572	-0.000371989
CT	TE2a	-0.0192581	-0.971942	0.019814	0.331182	0.889742	-2.27571e-05
CT	TF	0.0237063	1.14073	0.0207817	0.254102	0.889742	0.000128366
CT	TE2p	0.0273146	1.29932	0.0210223	0.193966	0.889742	0.000296687
CT	PHT	-0.00320703	-0.163118	0.0196608	0.87044	0.965572	-0.000403341
CT	PH	0.0164855	0.797849	0.0206624	0.42504	0.928616	-0.000157168
CT	TPOJ1	0.00931145	0.467149	0.0199325	0.640438	0.928616	-0.000335793
CT	TPOJ2	0.0333091	1.6371	0.0203463	0.101746	0.889742	0.00072418
CT	TPOJ3	0.0312022	1.54429	0.0202049	0.122655	0.889742	0.000593926
CT	DVT	-0.0216708	-1.07622	0.020136	0.28194	0.889742	6.6198e-05
CT	PGp	0.0261847	1.36955	0.0191193	0.170962	0.889742	0.000353388
CT	IP2	0.00192414	0.0977248	0.0196894	0.922159	0.977333	-0.000416136
CT	IP1	0.0344461	1.78901	0.0192542	0.0737442	0.889742	0.000914238
CT	IP0	0.0240955	1.23199	0.0195582	0.218079	0.889742	0.000219472
CT	PFop	-0.00991262	-0.496437	0.0199675	0.619634	0.928616	-0.000306591
CT	PF	-0.0113821	-0.646469	0.0176065	0.51804	0.928616	-0.000211103
CT	PFm	0.00677237	0.385919	0.0175487	0.699592	0.928616	-0.000316309
CT	PGi	0.0267512	1.36731	0.0195649	0.171662	0.889742	0.000366957
CT	PGs	0.00253424	0.140005	0.018101	0.888668	0.969456	-0.000384688
CT	V6A	0.0162026	0.817439	0.0198211	0.413762	0.928616	-0.000133685
CT	VMV1	-0.0227244	-1.09588	0.0207363	0.273248	0.889742	8.62138e-05
CT	VMV3	-0.0275898	-1.33672	0.0206399	0.181445	0.889742	0.000339204
CT	PHA2	-0.00607881	-0.293102	0.0207396	0.769471	0.928616	-0.000393949
CT	V4t	0.0308415	1.48349	0.0207898	0.13808	0.889742	0.000508381
CT	FST	0.0110779	0.531751	0.0208328	0.59495	0.928616	-0.000310677
CT	V3CD	0.000419414	0.0217641	0.0192709	0.982638	0.995633	-0.000419305
CT	LO3	-0.0107309	-0.518332	0.0207027	0.604276	0.928616	-0.000310624
CT	VMV2	-0.0245464	-1.19378	0.0205619	0.232687	0.889742	0.000184713
CT	31pd	-0.0108339	-0.534423	0.0202721	0.593101	0.928616	-0.000304294
CT	31a	-0.00623409	-0.296917	0.0209961	0.766557	0.928616	-0.000393309
CT	VVC	0.0295034	1.4518	0.0203219	0.146693	0.889742	0.000477785
CT	25	0.00768271	0.388285	0.0197863	0.697841	0.928616	-0.000364439
CT	s32	-0.0356935	-1.71423	0.0208219	0.0866216	0.889742	0.000819207
CT	pOFC	0.0133469	0.63794	0.0209219	0.523576	0.928616	-0.000253034
CT	PoI1	0.00337366	0.170757	0.0197571	0.86443	0.965572	-0.000413084
CT	Ig	-0.0153965	-0.782332	0.0196802	0.4341	0.928616	-0.000166424
CT	FOP5	-0.0140465	-0.69124	0.0203207	0.489484	0.928616	-0.00022453
CT	p10p	-0.0275761	-1.35993	0.0202775	0.173984	0.889742	0.000362104
CT	p47r	-0.00914986	-0.44344	0.0206338	0.657489	0.928616	-0.000346214
CT	TGv	-0.00623268	-0.333991	0.0186613	0.738417	0.928616	-0.000352874
CT	MBelt	0.0461074	2.22185	0.0207518	0.0263906	0.889742	0.0016462
CT	LBelt	0.0292706	1.43715	0.0203671	0.150812	0.889742	0.000456496
CT	A4	-0.00186285	-0.0966195	0.0192802	0.923037	0.977333	-0.000395086
CT	STSva	0.00708593	0.338203	0.0209517	0.735241	0.928616	-0.000380005
CT	TE1m	-0.0201988	-1.01556	0.0198892	0.309944	0.889742	1.28025e-05
CT	PI	0.0222895	1.08176	0.0206048	0.279473	0.889742	7.20954e-05
CT	a32pr	0.00949351	0.479684	0.0197912	0.631498	0.928616	-0.000330982
CT	p24	-0.0201552	-1.0546	0.0191118	0.29172	0.889742	4.83618e-05
MC	V1	-0.0167318	-0.916092	0.0182643	0.359715	0.764205	-5.82541e-05
MC	MST	-0.0296983	-1.45954	0.0203477	0.144553	0.634623	0.0004833
MC	V6	-0.0407176	-1.92977	0.0210997	0.0537581	0.463521	0.00115353
MC	V2	-0.0242696	-1.26759	0.0191463	0.205072	0.711156	0.00023255
MC	V3	-0.0379243	-1.98294	0.0191253	0.0474931	0.457101	0.00116035
MC	V4	-0.0278767	-1.39195	0.0200271	0.164072	0.652679	0.000380581
MC	V8	-0.0263842	-1.30993	0.0201417	0.190352	0.711156	0.000297815
MC	4	-0.0204403	-1.18316	0.017276	0.236869	0.711156	0.00013095
MC	3b	-0.0094336	-0.483965	0.0194923	0.628457	0.92238	-0.000301514
MC	FEF	0.00759864	0.386189	0.0196759	0.699392	0.939482	-0.00034499
MC	PEF	0.0109476	0.534057	0.020499	0.593354	0.912278	-0.000305569
MC	55b	-0.0168867	-0.871757	0.0193709	0.383432	0.773028	-9.71489e-05
MC	V3A	-0.0364227	-1.78813	0.0203691	0.0738862	0.483306	0.000918948
MC	RSC	0.0143469	0.708048	0.0202626	0.478987	0.823686	-0.000207153
MC	POS2	0.00146086	0.0701773	0.0208167	0.944059	0.967854	-0.000414
MC	V7	-0.0166019	-0.81398	0.0203959	0.415741	0.773028	-0.000143855
MC	IPS1	0.00373477	0.181012	0.0206328	0.856374	0.957437	-0.000413648
MC	FFC	-0.0225772	-1.13508	0.0198905	0.256461	0.711156	0.000113454
MC	V3B	-0.0221634	-1.06845	0.0207435	0.28543	0.712887	6.13071e-05
MC	LO1	-0.00837509	-0.402623	0.0208013	0.687263	0.936318	-0.000356205
MC	LO2	0.0218424	1.0617	0.020573	0.288484	0.712887	5.31361e-05
MC	PIT	-0.0248165	-1.21122	0.0204888	0.225935	0.711156	0.00019464
MC	MT	-0.0375655	-1.79377	0.0209422	0.0729818	0.483306	0.000951418
MC	A1	-0.00609936	-0.287556	0.021211	0.773713	0.948041	-0.000383166
MC	PSL	-0.0159717	-0.805056	0.0198392	0.420871	0.773028	-0.000142223
MC	SFL	-0.0384059	-2.00932	0.0191138	0.0446193	0.457101	0.00115503
MC	PCV	-0.0188695	-0.935322	0.0201743	0.349721	0.764205	-5.1168e-05
MC	STV	0.0117542	0.592153	0.0198499	0.553806	0.874431	-0.000260679
MC	7Pm	0.00340232	0.163607	0.0207957	0.870055	0.959554	-0.000414048
MC	7m	-0.016002	-0.790818	0.0202347	0.429132	0.78024	-0.000153392
MC	POS1	-0.00582019	-0.277913	0.0209425	0.781104	0.948041	-0.000392514
MC	23d	-0.00106314	-0.0519598	0.0204608	0.958565	0.974812	-0.000408494
MC	v23ab	0.0161923	0.81267	0.0199249	0.416491	0.773028	-0.000140385
MC	d23ab	0.0145492	0.725418	0.0200563	0.468269	0.823686	-0.000197172
MC	31pv	-0.00604426	-0.291474	0.0207368	0.770715	0.948041	-0.000394304
MC	5m	-0.00197277	-0.0964187	0.0204605	0.923196	0.967854	-0.000404694
MC	5mv	0.00867612	0.420262	0.0206446	0.674333	0.929636	-0.00035125
MC	23c	0.00498017	0.239468	0.0207968	0.810764	0.948783	-0.000399582
MC	5L	-0.0121307	-0.640613	0.0189361	0.521838	0.861751	-0.000230002
MC	24dd	-0.00601656	-0.301427	0.0199603	0.763116	0.948041	-0.000373339
MC	24dv	0.00598577	0.288459	0.0207509	0.773021	0.948041	-0.000393122
MC	7AL	-0.0169478	-0.852857	0.0198718	0.393827	0.773028	-0.000111351
MC	SCEF	0.0288737	1.46683	0.0196843	0.142558	0.634623	0.000462286
MC	6ma	-0.0187822	-1.02005	0.018413	0.307811	0.729025	1.506e-05
MC	7Am	0.012266	0.597969	0.0205128	0.54992	0.874431	-0.000264983
MC	7PL	-0.00905228	-0.438823	0.0206286	0.660831	0.925355	-0.000338852
MC	7PC	-0.0287607	-1.4826	0.0193989	0.138319	0.634623	0.000472034
MC	LIPv	0.0259327	1.25433	0.0206745	0.209849	0.711156	0.000242855
MC	VIP	-0.0381114	-1.88743	0.0201922	0.0592277	0.463521	0.00105184
MC	MIP	0.00764816	0.374053	0.0204467	0.7084	0.944533	-0.000363652
MC	1	-0.0459658	-2.36135	0.0194659	0.0182916	0.41156	0.00176759
MC	2	-0.0184132	-0.912489	0.0201791	0.361607	0.764205	-6.91637e-05
MC	3a	-0.0318356	-1.55512	0.0204715	0.120056	0.605437	0.000601131
MC	6d	-0.00622262	-0.349988	0.0177795	0.72638	0.948041	-0.000322004
MC	6mp	0.0135337	0.734357	0.0184293	0.462806	0.823686	-0.000170872
MC	6v	-0.0319433	-1.68283	0.0189819	0.0925442	0.555265	0.000725456
MC	p24pr	0.0319681	1.60245	0.0199495	0.109192	0.595595	0.000645844
MC	33pr	0.023126	1.12686	0.0205226	0.259921	0.711156	0.000115068
MC	a24pr	0.01241	0.611756	0.0202858	0.54076	0.874431	-0.000268774
MC	p32pr	0.0133988	0.630659	0.0212457	0.528326	0.864534	-0.000260513
MC	a24	-0.00930461	-0.468662	0.0198536	0.639356	0.92238	-0.000328107
MC	d32	0.0565231	2.79558	0.0202187	0.00522368	0.258079	0.00280627
MC	8BM	0.00932367	0.467003	0.0199649	0.640542	0.92238	-0.000322866
MC	p32	0.00442295	0.211286	0.0209335	0.832683	0.94957	-0.000407352
MC	10r	-0.039175	-1.9193	0.0204111	0.0550704	0.463521	0.00114909
MC	47m	-0.00929115	-0.446791	0.0207953	0.655068	0.925355	-0.000342384
MC	8Av	0.033105	1.78017	0.0185966	0.0751809	0.483306	0.000825679
MC	8Ad	0.00562098	0.280673	0.0200268	0.778987	0.948041	-0.000390236
MC	9m	-0.0239465	-1.27183	0.0188284	0.203561	0.711156	0.000234833
MC	8BL	0.00140062	0.0768064	0.0182358	0.938784	0.967854	-0.000368687
MC	9p	0.00941319	0.491339	0.0191583	0.623234	0.92238	-0.000294868
MC	10d	-0.0247185	-1.25384	0.0197142	0.210026	0.711156	0.000222211
MC	8C	0.00591249	0.297746	0.0198575	0.765924	0.948041	-0.000372938
MC	44	-0.00254083	-0.125629	0.0202249	0.900037	0.967854	-0.000404032
MC	45	-0.022545	-1.11376	0.0202422	0.265497	0.712887	9.73483e-05
MC	47l	-0.0426505	-2.13929	0.0199368	0.0325176	0.457101	0.001434
MC	a47r	-0.0516523	-2.57671	0.0200458	0.0100364	0.258079	0.00222695
MC	6r	-0.0242638	-1.16171	0.0208864	0.245475	0.711156	0.000147608
MC	IFJa	0.0172238	0.837081	0.020576	0.402634	0.773028	-0.000129094
MC	IFJp	0.0193253	0.950326	0.0203354	0.342046	0.764205	-4.20715e-05
MC	IFSp	-0.00565663	-0.26523	0.0213273	0.790856	0.948041	-0.000391314
MC	IFSa	-0.0395246	-1.90265	0.0207734	0.0572104	0.463521	0.001118
MC	p9-46v	-0.0227035	-1.13733	0.0199621	0.255518	0.711156	0.000118741
MC	46	-0.0428843	-2.1677	0.0197833	0.0302838	0.457101	0.00144726
MC	a9-46v	-0.0534079	-2.67058	0.0199986	0.00762548	0.258079	0.00244433
MC	9-46d	-0.0138791	-0.701275	0.0197913	0.483202	0.823686	-0.000199484
MC	9a	-0.0165182	-0.859176	0.0192257	0.390333	0.773028	-0.000100865
MC	10v	-0.0188715	-0.921825	0.0204719	0.356716	0.764205	-6.18126e-05
MC	a10p	-0.0558202	-2.68658	0.0207774	0.00727074	0.258079	0.00261234
MC	10pp	-0.0105454	-0.519246	0.020309	0.603639	0.912278	-0.000297807
MC	11l	-0.017361	-0.857462	0.020247	0.391279	0.773028	-0.000112236
MC	13l	-0.0322703	-1.55714	0.020724	0.119574	0.605437	0.000595643
MC	OFC	-0.0401574	-2.12963	0.0188565	0.0333077	0.457101	0.00132437
MC	47s	-0.0220437	-1.17254	0.0187999	0.2411	0.711156	0.000137172
MC	LIPd	0.000135332	0.00640535	0.021128	0.99489	0.997132	-0.000428733
MC	6a	-0.0358835	-1.78362	0.0201183	0.074617	0.483306	0.000924543
MC	i6-8	-0.0299615	-1.52333	0.0196684	0.127815	0.605437	0.000533021
MC	s6-8	-0.0211881	-1.06031	0.019983	0.289115	0.712887	5.03171e-05
MC	43	-0.0292597	-1.42166	0.0205814	0.155262	0.635162	0.000430788
MC	OP4	-0.00549165	-0.264466	0.020765	0.791444	0.948041	-0.000395932
MC	OP1	-0.0207274	-1.00814	0.0205601	0.313495	0.732845	7.01643e-06
MC	OP2-3	-0.00417578	-0.1977	0.0211218	0.843297	0.953172	-0.000417367
MC	52	-0.00300978	-0.157752	0.0190793	0.874666	0.959554	-0.000424499
MC	RI	-0.0170372	-0.828338	0.0205679	0.407565	0.773028	-0.000135699
MC	PFcm	-0.0142689	-0.690999	0.0206496	0.489636	0.823686	-0.000224081
MC	PoI2	0.00534657	0.268982	0.0198771	0.787968	0.948041	-0.000371031
MC	TA2	-0.00482965	-0.237145	0.0203658	0.812566	0.948783	-0.0003986
MC	FOP4	-0.0246384	-1.17764	0.0209219	0.239063	0.711156	0.000166365
MC	MI	0.0100457	0.478291	0.0210033	0.632488	0.92238	-0.000330044
MC	Pir	-0.00636208	-0.318874	0.0199517	0.749851	0.948041	-0.000347394
MC	AVI	-0.00575782	-0.280123	0.0205547	0.779409	0.948041	-0.000393228
MC	AAIC	-0.0154916	-0.769265	0.0201382	0.441815	0.795267	-0.000166996
MC	FOP1	0.0191282	0.91388	0.0209308	0.360876	0.764205	-6.97909e-05
MC	FOP3	0.0243092	1.17412	0.0207042	0.240468	0.711156	0.000162577
MC	FOP2	0.0181268	0.844796	0.021457	0.398313	0.773028	-0.000124133
MC	PFt	-0.010646	-0.512736	0.0207632	0.608185	0.912278	-0.000311003
MC	AIP	-0.0304472	-1.43021	0.0212886	0.152792	0.635162	0.00044795
MC	EC	0.00506008	0.259463	0.0195021	0.795301	0.948041	-0.000379904
MC	PreS	0.0339985	1.69201	0.0200935	0.0907789	0.555265	0.000753836
MC	H	-0.0131101	-0.672393	0.0194977	0.501401	0.835668	-0.000234458
MC	ProS	-0.0405549	-1.97622	0.0205215	0.0482495	0.457101	0.00126016
MC	PeEc	-7.01048e-05	-0.00359529	0.0194991	0.997132	0.997132	-0.000390449
MC	STGa	-0.022952	-1.22309	0.0187657	0.221423	0.711156	0.000191785
MC	PBelt	-0.00141104	-0.0673036	0.0209652	0.946346	0.967854	-0.000431204
MC	A5	-0.00371585	-0.192632	0.0192898	0.847264	0.953172	-0.00036601
MC	PHA1	0.0230966	1.12488	0.0205325	0.260757	0.711156	0.000114488
MC	PHA3	-0.00893662	-0.435595	0.0205159	0.663171	0.925355	-0.000348515
MC	STSda	-0.00482327	-0.231422	0.0208418	0.817007	0.948783	-0.000404334
MC	STSdp	-0.000518531	-0.0250531	0.0206973	0.980015	0.991026	-0.000429094
MC	STSvp	0.0215148	1.02395	0.0210116	0.305967	0.729025	2.082e-05
MC	TGd	-0.0193288	-1.06826	0.0180937	0.285516	0.712887	5.1394e-05
MC	TE1a	-0.0311876	-1.63871	0.0190318	0.10141	0.588832	0.000665004
MC	TE1p	0.00208255	0.11049	0.0188482	0.91203	0.967854	-0.000374087
MC	TE2a	-0.00720233	-0.36441	0.0197644	0.715586	0.947099	-0.000339235
MC	TF	-0.00825481	-0.396416	0.0208236	0.691835	0.936318	-0.000359258
MC	TE2p	0.0420335	2.05315	0.0204727	0.0401712	0.457101	0.00136593
MC	PHT	-0.0531082	-2.62529	0.0202295	0.00871495	0.258079	0.00235958
MC	PH	0.00515709	0.247428	0.0208428	0.804599	0.948783	-0.000395757
MC	TPOJ1	-0.0109983	-0.526235	0.0209	0.598776	0.912278	-0.000302605
MC	TPOJ2	-0.0125185	-0.598636	0.0209118	0.549475	0.874431	-0.000274152
MC	TPOJ3	-0.0411362	-1.99894	0.020579	0.0457323	0.457101	0.00127067
MC	DVT	-0.0247398	-1.19522	0.020699	0.232126	0.711156	0.0001819
MC	PGp	-0.0159415	-0.819632	0.0194496	0.412511	0.773028	-0.000131002
MC	IP2	0.0326163	1.6027	0.0203509	0.109139	0.595595	0.000663599
MC	IP1	0.0399886	1.98839	0.0201111	0.0468872	0.457101	0.00120385
MC	IP0	-0.0213887	-1.02624	0.0208418	0.304885	0.729025	2.27472e-05
MC	PFop	-0.0368726	-1.81353	0.0203319	0.0698797	0.483306	0.000949733
MC	PF	0.00154922	0.0821597	0.0188562	0.934527	0.967854	-0.000364622
MC	PFm	0.00157674	0.0851527	0.0185166	0.932147	0.967854	-0.000373844
MC	PGi	-0.010722	-0.526429	0.0203674	0.598641	0.912278	-0.000302308
MC	PGs	-0.0264821	-1.38301	0.0191481	0.166796	0.652679	0.000360701
MC	V6A	-0.00912485	-0.444467	0.0205299	0.656747	0.925355	-0.000340014
MC	VMV1	0.0113945	0.558858	0.0203888	0.576313	0.902055	-0.000293808
MC	VMV3	0.020258	0.968372	0.0209196	0.33296	0.758644	-2.67454e-05
MC	PHA2	-0.00783883	-0.417204	0.018789	0.676568	0.929636	-0.000355425
MC	V4t	0.0270945	1.30535	0.0207565	0.191903	0.711156	0.000296929
MC	FST	-0.0222403	-1.06509	0.0208811	0.286946	0.712887	5.72496e-05
MC	V3CD	-0.0440228	-2.12293	0.0207369	0.0338665	0.457101	0.0014866
MC	LO3	-0.0223311	-1.0926	0.0204385	0.274684	0.712887	8.31269e-05
MC	VMV2	0.00335987	0.159633	0.0210475	0.873184	0.959554	-0.000423154
MC	31pd	-0.00308232	-0.151504	0.0203448	0.879591	0.959554	-0.000413565
MC	31a	0.00283572	0.139632	0.0203085	0.888963	0.963935	-0.000405243
MC	VVC	0.0296504	1.53575	0.0193068	0.124736	0.605437	0.000523307
MC	25	0.00558607	0.269876	0.0206987	0.78728	0.948041	-0.000399769
MC	s32	-0.00175546	-0.0837208	0.0209681	0.933286	0.967854	-0.000429874
MC	pOFC	-0.0178906	-0.905831	0.0197504	0.36512	0.764205	-7.42526e-05
MC	PoI1	-0.0202165	-0.990808	0.0204041	0.321884	0.742808	-7.67747e-06
MC	Ig	0.00423046	0.210224	0.0201236	0.833512	0.94957	-0.000412983
MC	FOP5	-0.0264197	-1.25617	0.021032	0.209183	0.711156	0.000250452
MC	p10p	-0.0604954	-2.98983	0.0202338	0.00282097	0.258079	0.00322063
MC	p47r	-0.0320118	-1.53785	0.0208159	0.124222	0.605437	0.000575295
MC	TGv	0.00205716	0.108715	0.0189225	0.913438	0.967854	-0.000363865
MC	MBelt	-0.00452277	-0.217881	0.020758	0.827541	0.94957	-0.000402404
MC	LBelt	0.0170787	0.80999	0.0210851	0.418029	0.773028	-0.000149431
MC	A4	-0.0521026	-2.66292	0.019566	0.00780057	0.258079	0.00241185
MC	STSva	-0.046068	-2.21374	0.02081	0.0269441	0.457101	0.00168153
MC	TE1m	-0.028543	-1.44031	0.0198172	0.149915	0.635162	0.000435547
MC	PI	-0.0124722	-0.706212	0.0176607	0.480128	0.823686	-0.000213646
MC	a32pr	-0.0242121	-1.17209	0.0206573	0.241284	0.711156	0.000160844
MC	p24	-0.0134843	-0.692463	0.0194729	0.488716	0.823686	-0.000218535
ICVF	V1	-0.0288084	-1.58474	0.0181787	0.113164	0.727483	0.000605675
ICVF	MST	-0.00462945	-0.228741	0.0202388	0.81909	0.990407	-0.000399365
ICVF	V6	-0.0430645	-2.31959	0.0185656	0.0204503	0.633076	0.00185623
ICVF	V2	-0.0418891	-2.30198	0.018197	0.0214253	0.633076	0.00166432
ICVF	V3	-0.0211163	-1.21603	0.017365	0.224099	0.83152	0.000188503
ICVF	V4	-0.00184315	-0.101859	0.0180951	0.918877	0.990407	-0.000397598
ICVF	V8	-0.00271413	-0.154578	0.0175583	0.877167	0.990407	-0.000405881
ICVF	4	-0.0171422	-0.959152	0.0178723	0.337583	0.924734	-3.15021e-05
ICVF	3b	0.00200281	0.105601	0.0189658	0.915908	0.990407	-0.00040991
ICVF	FEF	-0.013959	-0.834398	0.0167294	0.404144	0.924734	-0.000124544
ICVF	PEF	0.0109928	0.565428	0.0194415	0.571838	0.924734	-0.000287992
ICVF	55b	-0.0135472	-0.871433	0.0155459	0.383609	0.924734	-9.93159e-05
ICVF	V3A	-0.023278	-1.2912	0.0180282	0.196764	0.769946	0.000274612
ICVF	RSC	-0.0164778	-0.875969	0.018811	0.381138	0.924734	-9.14774e-05
ICVF	POS2	0.010617	0.573421	0.0185152	0.566416	0.924734	-0.000271713
ICVF	V7	-0.0269816	-1.36408	0.01978	0.172676	0.757279	0.000356283
ICVF	IPS1	-0.0328735	-1.71693	0.0191466	0.0861258	0.704665	0.000821288
ICVF	FFC	0.0100472	0.547843	0.0183396	0.583853	0.924734	-0.000284119
ICVF	V3B	-0.0313386	-1.59651	0.0196294	0.110512	0.727483	0.000657121
ICVF	LO1	-0.0404299	-2.03597	0.0198578	0.0418681	0.633076	0.00132643
ICVF	LO2	0.00130916	0.0746466	0.0175381	0.940502	0.996811	-0.000412834
ICVF	PIT	0.000144955	0.00811603	0.0178604	0.993525	0.996811	-0.000409164
ICVF	MT	0.00915307	0.458022	0.0199839	0.64698	0.963157	-0.000326258
ICVF	A1	-0.0564437	-2.66357	0.021191	0.00778559	0.633076	0.00259051
ICVF	PSL	0.00269389	0.151163	0.017821	0.87986	0.990407	-0.000397811
ICVF	SFL	-0.0187258	-1.30952	0.0142998	0.190491	0.761964	0.000293035
ICVF	PCV	-0.0111374	-0.580418	0.0191885	0.56169	0.924734	-0.000273365
ICVF	STV	-0.0143884	-0.760336	0.0189237	0.447132	0.924734	-0.000171072
ICVF	7Pm	0.00211275	0.131212	0.0161019	0.895619	0.990407	-0.000409298
ICVF	7m	-0.035339	-1.81256	0.0194968	0.0700302	0.633076	0.000935841
ICVF	POS1	0.00380928	0.207869	0.0183254	0.83535	0.990407	-0.000396199
ICVF	23d	-0.0354412	-1.93905	0.0182776	0.0526171	0.633076	0.00113574
ICVF	v23ab	-0.0298325	-1.61376	0.0184864	0.106717	0.727483	0.000643272
ICVF	d23ab	-0.0344205	-1.82594	0.0188508	0.0679888	0.633076	0.000961952
ICVF	31pv	0.00205685	0.107903	0.0190619	0.914082	0.990407	-0.000410274
ICVF	5m	-0.0233256	-1.24704	0.0187048	0.212509	0.813865	0.000232679
ICVF	5mv	-0.000866538	-0.0486651	0.0178062	0.96119	0.996811	-0.000405437
ICVF	23c	-0.0115333	-0.61839	0.0186506	0.53638	0.924734	-0.000255129
ICVF	5L	-0.0200789	-1.37335	0.0146204	0.169777	0.757279	0.000366295
ICVF	24dd	-0.0125334	-0.664924	0.0188494	0.506166	0.924734	-0.000226795
ICVF	24dv	-0.00957174	-0.541851	0.0176649	0.587973	0.924734	-0.000289456
ICVF	7AL	-0.020132	-1.39119	0.0144711	0.164304	0.757279	0.00038835
ICVF	SCEF	-0.0223849	-1.35141	0.0165642	0.176698	0.757279	0.000338759
ICVF	6ma	-0.0314052	-2.22042	0.0141438	0.0264873	0.633076	0.00162161
ICVF	7Am	-0.0105238	-0.731878	0.0143791	0.464318	0.924734	-0.000190849
ICVF	7PL	-0.0137706	-0.899543	0.0153085	0.368458	0.924734	-7.88385e-05
ICVF	7PC	-0.0252111	-1.82767	0.0137941	0.0677287	0.633076	0.000961971
ICVF	LIPv	-0.0042505	-0.231191	0.0183852	0.817187	0.990407	-0.000395071
ICVF	VIP	-0.0238295	-1.61641	0.0147422	0.106143	0.727483	0.000663333
ICVF	MIP	-0.00949243	-0.486801	0.0194996	0.626446	0.963157	-0.000322957
ICVF	1	-0.00978407	-0.699199	0.0139933	0.484499	0.924734	-0.000209994
ICVF	2	-0.00596564	-0.309115	0.0192991	0.757262	0.990407	-0.000372053
ICVF	3a	0.00937857	0.47627	0.0196917	0.633927	0.963157	-0.000320839
ICVF	6d	-0.0241948	-1.67958	0.0144053	0.0931758	0.727483	0.000744424
ICVF	6mp	-0.0241677	-1.53738	0.01572	0.124337	0.729374	0.000556742
ICVF	6v	-0.0215776	-1.53219	0.0140829	0.125614	0.729374	0.000557692
ICVF	p24pr	-0.00231399	-0.119082	0.0194319	0.905221	0.990407	-0.000411094
ICVF	33pr	-0.00256385	-0.147488	0.0173835	0.88276	0.990407	-0.000398724
ICVF	a24pr	-0.00398296	-0.215021	0.0185236	0.82977	0.990407	-0.000389411
ICVF	p32pr	-0.0129509	-0.688244	0.0188174	0.491369	0.924734	-0.000214254
ICVF	a24	0.0335966	1.88751	0.0177994	0.0592178	0.633076	0.0010377
ICVF	d32	-0.0255125	-1.33636	0.0190911	0.181564	0.760035	0.000320886
ICVF	8BM	-0.0333335	-1.90627	0.0174862	0.0567399	0.633076	0.00105245
ICVF	p32	0.0105746	0.60825	0.0173852	0.543082	0.924734	-0.000259469
ICVF	10r	-0.00563244	-0.307781	0.0183002	0.758277	0.990407	-0.000378877
ICVF	47m	-0.000255913	-0.0139938	0.0182876	0.988836	0.996811	-0.000413376
ICVF	8Av	-0.0280243	-2.04493	0.0137043	0.0409756	0.633076	0.00130222
ICVF	8Ad	-0.0203466	-1.17418	0.0173283	0.240445	0.858283	0.000150559
ICVF	9m	-0.0292639	-1.81054	0.016163	0.0703418	0.633076	0.000922408
ICVF	8BL	-0.0201641	-1.44503	0.0139541	0.148586	0.742929	0.000445896
ICVF	9p	-0.0104259	-0.705805	0.0147716	0.480381	0.924734	-0.000201254
ICVF	10d	0.00405223	0.275886	0.0146881	0.782661	0.990407	-0.000378822
ICVF	8C	-0.024766	-1.38492	0.0178825	0.16621	0.757279	0.000373758
ICVF	44	-0.0161396	-0.865398	0.0186499	0.386911	0.924734	-0.00010167
ICVF	45	-0.0395911	-2.14335	0.0184716	0.0321899	0.633076	0.00147273
ICVF	47l	-0.0107818	-0.695561	0.0155008	0.486775	0.924734	-0.000214074
ICVF	a47r	-0.00875282	-0.593554	0.0147465	0.552869	0.924734	-0.00027107
ICVF	6r	0.0044084	0.236449	0.0186442	0.813105	0.990407	-0.000389436
ICVF	IFJa	-0.0157001	-0.828861	0.0189418	0.407269	0.924734	-0.000130493
ICVF	IFJp	0.00424792	0.232076	0.018304	0.8165	0.990407	-0.000397828
ICVF	IFSp	-0.0155666	-0.870329	0.0178859	0.384212	0.924734	-9.90897e-05
ICVF	IFSa	0.0258578	1.47212	0.017565	0.141125	0.742929	0.00047103
ICVF	p9-46v	-0.0346671	-2.13602	0.0162297	0.0327829	0.633076	0.00145037
ICVF	46	-0.0159716	-1.03306	0.0154604	0.301683	0.920388	2.6968e-05
ICVF	a9-46v	-0.0117103	-0.750574	0.0156018	0.452986	0.924734	-0.000182071
ICVF	9-46d	-0.00197606	-0.113343	0.0174344	0.909769	0.990407	-0.000399932
ICVF	9a	-0.00441931	-0.307674	0.0143636	0.758358	0.990407	-0.000373299
ICVF	10v	0.00372685	0.214575	0.0173685	0.830118	0.990407	-0.000399875
ICVF	a10p	-0.00878333	-0.555276	0.0158179	0.57876	0.924734	-0.00028083
ICVF	10pp	-0.00669817	-0.421933	0.0158749	0.673113	0.971717	-0.000337376
ICVF	11l	-0.0153683	-0.952488	0.0161349	0.34095	0.924734	-3.79068e-05
ICVF	13l	-0.0141447	-0.827801	0.017087	0.407869	0.924734	-0.000127856
ICVF	OFC	-0.0111399	-0.616194	0.0180786	0.537828	0.924734	-0.000257515
ICVF	47s	0.00995186	0.566776	0.0175587	0.570922	0.924734	-0.000284068
ICVF	LIPd	-0.00660035	-0.3403	0.0193957	0.733661	0.990407	-0.000373734
ICVF	6a	-0.00841897	-0.449926	0.0187119	0.652806	0.963157	-0.000323973
ICVF	i6-8	-0.0242365	-1.63393	0.0148332	0.10241	0.727483	0.000684745
ICVF	s6-8	-0.02189	-1.45986	0.0149946	0.144465	0.742929	0.00046371
ICVF	43	-0.00890702	-0.468857	0.0189973	0.639216	0.963157	-0.000322712
ICVF	OP4	-0.0130054	-0.692268	0.0187867	0.488839	0.924734	-0.000212998
ICVF	OP1	0.00566731	0.325001	0.0174378	0.74521	0.990407	-0.000371494
ICVF	OP2-3	-0.0132215	-0.73841	0.0179054	0.460341	0.924734	-0.000190119
ICVF	52	-0.00985783	-0.53775	0.0183316	0.590802	0.924734	-0.000298709
ICVF	RI	0.00401841	0.22112	0.018173	0.825018	0.990407	-0.0003902
ICVF	PFcm	-0.000637863	-0.0342634	0.0186165	0.97267	0.996811	-0.000409351
ICVF	PoI2	-0.0155743	-0.771907	0.0201763	0.440249	0.924734	-0.000167127
ICVF	TA2	-0.00106431	-0.0520459	0.0204494	0.958497	0.996811	-0.000420307
ICVF	FOP4	-0.0242742	-1.42204	0.0170699	0.15515	0.754784	0.000428887
ICVF	MI	-0.00567113	-0.332498	0.0170561	0.739544	0.990407	-0.000360242
ICVF	Pir	0.00614367	0.309303	0.0198629	0.757119	0.990407	-0.000377253
ICVF	AVI	-0.0190254	-1.06008	0.0179471	0.289219	0.920388	5.1368e-05
ICVF	AAIC	0.00854701	0.438321	0.0194994	0.661195	0.967602	-0.000327751
ICVF	FOP1	-0.0178641	-0.991654	0.0180145	0.321471	0.924734	-6.81425e-06
ICVF	FOP3	-0.0179447	-1.07726	0.0166576	0.281476	0.920388	6.70881e-05
ICVF	FOP2	-0.0180791	-1.06409	0.0169901	0.287399	0.920388	5.56582e-05
ICVF	PFt	-0.00274533	-0.147912	0.0185606	0.882425	0.990407	-0.000406262
ICVF	AIP	-0.0129888	-0.673868	0.019275	0.500463	0.924734	-0.000231744
ICVF	EC	0.00343199	0.176123	0.0194863	0.860213	0.990407	-0.000399909
ICVF	PreS	-0.038693	-2.00374	0.0193104	0.0452153	0.633076	0.00121316
ICVF	H	-0.0145202	-0.700732	0.0207214	0.483541	0.924734	-0.000219443
ICVF	ProS	0.00772423	0.453866	0.0170188	0.649968	0.963157	-0.000332392
ICVF	PeEc	0.00697158	0.375812	0.0185507	0.707091	0.986639	-0.000354988
ICVF	STGa	-0.012445	-0.627944	0.0198187	0.530103	0.924734	-0.00025083
ICVF	PBelt	0.0110588	0.561554	0.0196933	0.574475	0.924734	-0.000291925
ICVF	A5	-0.00900638	-0.453078	0.0198782	0.650535	0.963157	-0.000319094
ICVF	PHA1	-0.0237543	-1.31978	0.0179986	0.187039	0.761964	0.000294014
ICVF	PHA3	0.0102436	0.59282	0.0172795	0.55336	0.924734	-0.00026444
ICVF	STSda	-0.0142217	-0.70422	0.020195	0.481367	0.924734	-0.000203742
ICVF	STSdp	0.00488299	0.252295	0.0193543	0.800835	0.990407	-0.000385413
ICVF	STSvp	0.0284829	1.50312	0.0189492	0.132946	0.742929	0.000520647
ICVF	TGd	-0.0136445	-0.675962	0.0201853	0.499133	0.924734	-0.000225383
ICVF	TE1a	-0.000541034	-0.0281836	0.0191967	0.977518	0.996811	-0.000419979
ICVF	TE1p	0.00754205	0.41224	0.0182953	0.680202	0.971717	-0.00034412
ICVF	TE2a	-0.00459163	-0.258102	0.0177899	0.796351	0.990407	-0.000391588
ICVF	TF	0.00502194	0.277066	0.0181254	0.781754	0.990407	-0.000385883
ICVF	TE2p	-0.0013287	-0.0713036	0.0186344	0.943162	0.996811	-0.000409165
ICVF	PHT	-0.000660439	-0.0352267	0.0187482	0.971902	0.996811	-0.000406356
ICVF	PH	0.0189658	1.00687	0.0188364	0.314102	0.924734	5.74048e-06
ICVF	TPOJ1	-0.00326331	-0.169069	0.0193017	0.865757	0.990407	-0.000399317
ICVF	TPOJ2	-0.0226542	-1.15281	0.0196513	0.249109	0.858283	0.000138377
ICVF	TPOJ3	-0.0146449	-0.773085	0.0189435	0.439552	0.924734	-0.000168386
ICVF	DVT	-0.00582499	-0.339234	0.017171	0.734464	0.990407	-0.000358195
ICVF	PGp	-0.0253847	-1.54812	0.0163971	0.121732	0.729374	0.000565705
ICVF	IP2	-0.0126025	-0.703799	0.0179064	0.481629	0.924734	-0.000209801
ICVF	IP1	-0.0136821	-0.745863	0.018344	0.455826	0.924734	-0.000182145
ICVF	IP0	-0.00732764	-0.390012	0.0187882	0.696564	0.979543	-0.000357347
ICVF	PFop	0.00260182	0.138438	0.0187942	0.889907	0.990407	-0.000399299
ICVF	PF	0.00369154	0.24584	0.015016	0.805828	0.990407	-0.000379595
ICVF	PFm	-0.0094672	-0.660141	0.0143412	0.509229	0.924734	-0.000222797
ICVF	PGi	0.000348311	0.018645	0.0186813	0.985126	0.996811	-0.000409939
ICVF	PGs	-0.0125271	-0.80897	0.0154853	0.418616	0.924734	-0.000138135
ICVF	V6A	-0.042198	-2.62767	0.0160591	0.00865434	0.633076	0.00247522
ICVF	VMV1	-0.0410762	-2.22321	0.0184761	0.0262987	0.633076	0.00158323
ICVF	VMV3	-0.0061694	-0.396911	0.0155435	0.69147	0.979543	-0.000349425
ICVF	PHA2	-0.0108519	-0.614374	0.0176633	0.539029	0.924734	-0.00026041
ICVF	V4t	-0.0200087	-1.04196	0.0192029	0.297539	0.920388	3.53313e-05
ICVF	FST	-0.0235221	-1.21012	0.0194379	0.226358	0.83152	0.000194471
ICVF	V3CD	-0.0363798	-1.88155	0.019335	0.0600235	0.633076	0.00105198
ICVF	LO3	0.0177148	0.900099	0.019681	0.368162	0.924734	-7.90549e-05
ICVF	VMV2	0.00497386	0.26188	0.0189929	0.793438	0.990407	-0.000389549
ICVF	31pd	-0.000722887	-0.0377127	0.0191683	0.96992	0.996811	-0.000397945
ICVF	31a	-0.0202455	-1.05282	0.0192297	0.292532	0.920388	4.48656e-05
ICVF	VVC	-0.0320609	-1.74802	0.0183412	0.0805932	0.690799	0.000831502
ICVF	25	-0.00288179	-0.14166	0.020343	0.887361	0.990407	-0.000407423
ICVF	s32	0.0195117	1.14954	0.0169735	0.250454	0.858283	0.000132011
ICVF	pOFC	0.00141717	0.0725325	0.0195384	0.942184	0.996811	-0.000418962
ICVF	PoI1	-0.0141925	-0.731823	0.0193933	0.464351	0.924734	-0.000191456
ICVF	Ig	-0.0128333	-0.75151	0.0170766	0.452423	0.924734	-0.000182871
ICVF	FOP5	-0.0409087	-2.14777	0.019047	0.0318363	0.633076	0.00147069
ICVF	p10p	0.0189719	1.14406	0.0165829	0.252717	0.858283	0.000128073
ICVF	p47r	0.025532	1.48528	0.01719	0.137608	0.742929	0.000494795
ICVF	TGv	-0.00701804	-0.412311	0.0170213	0.680151	0.971717	-0.000337502
ICVF	MBelt	-0.0153735	-0.748644	0.0205351	0.454149	0.924734	-0.00018502
ICVF	LBelt	-0.0143795	-0.724516	0.0198471	0.468823	0.924734	-0.000197616
ICVF	A4	-0.00284302	-0.143613	0.0197964	0.885819	0.990407	-0.00041113
ICVF	STSva	-7.88739e-05	-0.00399753	0.0197307	0.996811	0.996811	-0.000418335
ICVF	TE1m	0.010956	0.596839	0.0183567	0.550674	0.924734	-0.000265516
ICVF	PI	-0.0133492	-0.667801	0.0199898	0.504328	0.924734	-0.000236275
ICVF	a32pr	-0.00274293	-0.14756	0.0185885	0.882703	0.990407	-0.000394443
ICVF	p24	0.0169496	0.968893	0.0174938	0.332701	0.924734	-2.49633e-05
ISOVF	V1	-0.0110912	-0.58369	0.0190019	0.559486	0.955665	-0.000270285
ISOVF	MST	-0.00949618	-0.475203	0.0199834	0.634688	0.955665	-0.00033725
ISOVF	V6	0.00513959	0.256183	0.0200622	0.797833	0.955665	-0.000399727
ISOVF	V2	-0.00388874	-0.206401	0.0188407	0.836496	0.961571	-0.000395446
ISOVF	V3	0.0134827	0.722061	0.0186725	0.47033	0.955665	-0.000200692
ISOVF	V4	-0.0142198	-0.767728	0.018522	0.442727	0.955665	-0.000170764
ISOVF	V8	-0.0317379	-1.56836	0.0202364	0.116934	0.72932	0.000615454
ISOVF	4	-0.00757488	-0.375531	0.0201711	0.7073	0.955665	-0.000367908
ISOVF	3b	0.00417735	0.204925	0.0203848	0.837649	0.961571	-0.000407469
ISOVF	FEF	0.00824742	0.414049	0.019919	0.678877	0.955665	-0.000352527
ISOVF	PEF	-0.00977956	-0.489841	0.0199647	0.624293	0.955665	-0.000328108
ISOVF	55b	0.00493197	0.258173	0.0191033	0.796296	0.955665	-0.000395562
ISOVF	V3A	0.020239	1.07019	0.0189116	0.284647	0.955665	6.19854e-05
ISOVF	RSC	-0.0125406	-0.641313	0.0195545	0.521383	0.955665	-0.000249024
ISOVF	POS2	0.0268597	1.3316	0.020171	0.183125	0.784821	0.000334534
ISOVF	V7	0.017368	0.908716	0.0191127	0.363595	0.955665	-7.54666e-05
ISOVF	IPS1	0.0150724	0.784647	0.0192091	0.432741	0.955665	-0.00016687
ISOVF	FFC	-0.0511761	-2.61525	0.0195684	0.00897457	0.455783	0.00243332
ISOVF	V3B	-0.0006493	-0.0343756	0.0188884	0.972581	0.989936	-0.000433692
ISOVF	LO1	0.0185243	0.949966	0.0195	0.34223	0.955665	-4.22454e-05
ISOVF	LO2	0.0271805	1.45	0.0187452	0.147195	0.770959	0.000460508
ISOVF	PIT	-0.00829954	-0.4368	0.0190008	0.662297	0.955665	-0.000338737
ISOVF	MT	0.00600048	0.302743	0.0198204	0.762113	0.955665	-0.000392334
ISOVF	A1	-0.0292922	-1.44033	0.0203371	0.149909	0.770959	0.000462262
ISOVF	PSL	0.00927273	0.47678	0.0194486	0.633564	0.955665	-0.00033145
ISOVF	SFL	-0.0164915	-0.809092	0.0203827	0.418546	0.955665	-0.00014503
ISOVF	PCV	-0.00610042	-0.314324	0.0194081	0.753304	0.955665	-0.000388788
ISOVF	STV	0.0404385	2.08753	0.0193715	0.0369503	0.511619	0.00144127
ISOVF	7Pm	0.0109086	0.546261	0.0199695	0.58494	0.955665	-0.000299525
ISOVF	7m	-0.00814952	-0.404014	0.0201714	0.68624	0.955665	-0.000357562
ISOVF	POS1	-0.00661413	-0.319584	0.020696	0.749313	0.955665	-0.000382653
ISOVF	23d	-0.0154147	-0.782969	0.0196875	0.433726	0.955665	-0.000166974
ISOVF	v23ab	0.0196612	0.963991	0.0203957	0.335152	0.955665	-3.01443e-05
ISOVF	d23ab	-0.00406196	-0.200564	0.0202527	0.841057	0.961571	-0.000415913
ISOVF	31pv	0.000364532	0.0175266	0.0207988	0.986018	0.989936	-0.000433008
ISOVF	5m	-0.0112101	-0.552895	0.0202753	0.580389	0.955665	-0.000299967
ISOVF	5mv	-0.00712927	-0.347415	0.0205209	0.728312	0.955665	-0.000379335
ISOVF	23c	0.0225263	1.11238	0.0202505	0.266089	0.955665	0.000102227
ISOVF	5L	0.000667528	0.0331087	0.0201617	0.973591	0.989936	-0.000423443
ISOVF	24dd	0.0475234	2.34387	0.0202756	0.0191695	0.490141	0.00192799
ISOVF	24dv	0.0301816	1.47866	0.0204114	0.139367	0.770959	0.000513053
ISOVF	7AL	0.0109683	0.55231	0.019859	0.58079	0.955665	-0.000294533
ISOVF	SCEF	0.0162958	0.803566	0.0202794	0.421731	0.955665	-0.000151413
ISOVF	6ma	-0.00127016	-0.0626124	0.0202861	0.950081	0.989936	-0.000421232
ISOVF	7Am	0.0111446	0.553367	0.0201396	0.580066	0.955665	-0.000296963
ISOVF	7PL	0.0141154	0.72391	0.0194989	0.469195	0.955665	-0.000203225
ISOVF	7PC	0.00686079	0.360679	0.0190219	0.718373	0.955665	-0.000367381
ISOVF	LIPv	0.00583321	0.295046	0.0197705	0.767986	0.955665	-0.000395269
ISOVF	VIP	-0.0109293	-0.576743	0.01895	0.56417	0.955665	-0.000284356
ISOVF	MIP	0.00615466	0.313703	0.0196194	0.753775	0.955665	-0.000389592
ISOVF	1	-0.000247671	-0.0126145	0.0196338	0.989936	0.989936	-0.000417282
ISOVF	2	-0.00466054	-0.244668	0.0190484	0.806735	0.955665	-0.000403063
ISOVF	3a	0.00519603	0.261938	0.0198369	0.793393	0.955665	-0.000400172
ISOVF	6d	-0.00846155	-0.420894	0.0201037	0.673872	0.955665	-0.000346033
ISOVF	6mp	0.00692012	0.342868	0.020183	0.731729	0.955665	-0.000375879
ISOVF	6v	-0.00526397	-0.273659	0.0192355	0.784371	0.955665	-0.000390412
ISOVF	p24pr	-0.00573102	-0.284288	0.0201592	0.776215	0.955665	-0.000395925
ISOVF	33pr	-0.0522994	-2.53312	0.0206463	0.0113714	0.455783	0.00234198
ISOVF	a24pr	0.00369866	0.181167	0.0204158	0.856253	0.964442	-0.000415031
ISOVF	p32pr	-0.0184829	-0.891962	0.0207216	0.372507	0.955665	-8.85952e-05
ISOVF	a24	0.014599	0.703571	0.0207498	0.481771	0.955665	-0.000217336
ISOVF	d32	0.0077212	0.379715	0.0203342	0.704192	0.955665	-0.000368786
ISOVF	8BM	0.0185685	0.907397	0.0204634	0.364292	0.955665	-7.5978e-05
ISOVF	p32	-0.0302731	-1.45467	0.020811	0.145897	0.770959	0.000480491
ISOVF	10r	-0.0262438	-1.26527	0.0207416	0.205901	0.842323	0.000257421
ISOVF	47m	-0.0135557	-0.71335	0.0190028	0.475702	0.955665	-0.000210517
ISOVF	8Av	-0.0104446	-0.529933	0.0197094	0.59621	0.955665	-0.000302213
ISOVF	8Ad	-0.0111901	-0.548572	0.0203986	0.583353	0.955665	-0.000299388
ISOVF	9m	-0.0358817	-1.77042	0.0202673	0.0767895	0.634807	0.000914369
ISOVF	8BL	-0.032478	-1.60646	0.0202172	0.108311	0.72932	0.000662946
ISOVF	9p	-0.0131107	-0.646126	0.0202913	0.518262	0.955665	-0.000247951
ISOVF	10d	-0.0367676	-1.83037	0.0200875	0.0673242	0.634807	0.000994302
ISOVF	8C	0.0100785	0.516252	0.0195225	0.605728	0.955665	-0.000313812
ISOVF	44	0.000454177	0.0229873	0.0197577	0.981662	0.989936	-0.000432357
ISOVF	45	0.0167844	0.83576	0.0200828	0.403377	0.955665	-0.000130145
ISOVF	47l	0.0543463	2.77801	0.019563	0.00551365	0.455783	0.00288224
ISOVF	a47r	-0.0292922	-1.59642	0.0183487	0.110533	0.72932	0.00064272
ISOVF	6r	0.0111129	0.54364	0.0204417	0.586742	0.955665	-0.000303945
ISOVF	IFJa	0.00365512	0.179855	0.0203226	0.857282	0.964442	-0.000416617
ISOVF	IFJp	-0.0341188	-1.67045	0.0204249	0.0949659	0.683754	0.00076715
ISOVF	IFSp	0.00992243	0.504689	0.0196605	0.613826	0.955665	-0.000315786
ISOVF	IFSa	-0.0105928	-0.543601	0.0194863	0.586769	0.955665	-0.000298689
ISOVF	p9-46v	-0.0194824	-1.00251	0.0194335	0.316201	0.955665	2.12855e-06
ISOVF	46	-0.0259919	-1.33234	0.0195085	0.18288	0.784821	0.00032883
ISOVF	a9-46v	-0.0198124	-1.0186	0.0194506	0.308498	0.955665	1.57985e-05
ISOVF	9-46d	-0.0169904	-0.862093	0.0197084	0.388727	0.955665	-0.000109535
ISOVF	9a	-0.0153767	-0.777791	0.0197696	0.436772	0.955665	-0.000167803
ISOVF	10v	0.00489911	0.248624	0.0197049	0.803674	0.955665	-0.000403397
ISOVF	a10p	-0.0340265	-1.7709	0.0192142	0.0767104	0.634807	0.000885829
ISOVF	10pp	-0.0156495	-0.856987	0.0182611	0.391542	0.955665	-0.000108168
ISOVF	11l	-0.0325796	-1.85223	0.0175893	0.0641205	0.634807	0.000989345
ISOVF	13l	-0.0184125	-1.0089	0.0182502	0.313131	0.955665	7.53283e-06
ISOVF	OFC	-0.00127801	-0.065191	0.0196041	0.948028	0.989936	-0.000424372
ISOVF	47s	0.0452223	2.23322	0.0202498	0.0256304	0.490141	0.00170954
ISOVF	LIPd	0.0391461	1.96072	0.0199652	0.0500326	0.600391	0.00122861
ISOVF	6a	-0.0116136	-0.569355	0.0203978	0.569171	0.955665	-0.000292065
ISOVF	i6-8	-0.00421261	-0.212761	0.0197997	0.831532	0.961571	-0.000405108
ISOVF	s6-8	-0.0087587	-0.435749	0.0201003	0.66306	0.955665	-0.000342792
ISOVF	43	0.0441518	2.2244	0.0198489	0.0262182	0.490141	0.00170429
ISOVF	OP4	0.0320375	1.56593	0.020459	0.117502	0.72932	0.000624479
ISOVF	OP1	-0.0320867	-1.54715	0.0207392	0.121964	0.731783	0.000598711
ISOVF	OP2-3	-0.00926821	-0.438363	0.0211428	0.661164	0.955665	-0.000348229
ISOVF	52	-0.0300152	-1.46882	0.0204349	0.142018	0.770959	0.000496417
ISOVF	RI	-0.0554429	-2.72779	0.0203252	0.00642448	0.455783	0.00277663
ISOVF	PFcm	-0.0120395	-0.57775	0.0208386	0.56349	0.955665	-0.000288144
ISOVF	PoI2	0.0134209	0.653377	0.0205408	0.513579	0.955665	-0.000248505
ISOVF	TA2	0.0115636	0.569434	0.0203072	0.569117	0.955665	-0.000289998
ISOVF	FOP4	0.00454931	0.217294	0.0209362	0.827999	0.961571	-0.000411619
ISOVF	MI	-0.0127262	-0.614175	0.0207208	0.539161	0.955665	-0.000267001
ISOVF	Pir	-0.00144827	-0.0706043	0.0205125	0.943719	0.989936	-0.000416173
ISOVF	AVI	0.00645278	0.310922	0.0207537	0.755888	0.955665	-0.000391101
ISOVF	AAIC	-0.00979337	-0.469174	0.0208736	0.63899	0.955665	-0.000334934
ISOVF	FOP1	0.0418494	2.00055	0.0209189	0.0455582	0.585748	0.0012983
ISOVF	FOP3	-0.0234962	-1.19827	0.0196085	0.230937	0.903666	0.00018656
ISOVF	FOP2	-0.0171137	-0.822812	0.020799	0.4107	0.955665	-0.000140168
ISOVF	PFt	-0.00536517	-0.277382	0.0193422	0.781512	0.955665	-0.000396334
ISOVF	AIP	0.00636939	0.321289	0.0198245	0.748021	0.955665	-0.000388173
ISOVF	EC	0.00744524	0.362624	0.0205316	0.716919	0.955665	-0.000373752
ISOVF	PreS	-0.0122498	-0.601044	0.0203809	0.54787	0.955665	-0.000268858
ISOVF	H	-0.0079578	-0.389512	0.0204302	0.696934	0.955665	-0.000358376
ISOVF	ProS	-0.00907569	-0.451144	0.020117	0.651928	0.955665	-0.000343561
ISOVF	PeEc	-0.00616518	-0.308519	0.0199832	0.757716	0.955665	-0.000386714
ISOVF	STGa	0.00966888	0.470867	0.0205342	0.637781	0.955665	-0.000334758
ISOVF	PBelt	0.0123312	0.594455	0.0207437	0.552266	0.955665	-0.000277276
ISOVF	A5	0.0130028	0.665431	0.0195405	0.505841	0.955665	-0.000237701
ISOVF	PHA1	-0.0154057	-0.768124	0.0200562	0.442492	0.955665	-0.000175212
ISOVF	PHA3	-0.0211602	-1.0408	0.0203307	0.298076	0.955665	3.61918e-05
ISOVF	STSda	0.0153304	0.745053	0.0205763	0.456316	0.955665	-0.000192572
ISOVF	STSdp	-0.00071009	-0.0360372	0.0197043	0.971256	0.989936	-0.000428676
ISOVF	STSvp	-0.0205592	-1.02308	0.0200953	0.306376	0.955665	2.01807e-05
ISOVF	TGd	-0.0212514	-1.03567	0.0205195	0.300466	0.955665	3.01759e-05
ISOVF	TE1a	0.0150718	0.775278	0.0194406	0.438255	0.955665	-0.000172248
ISOVF	TE1p	0.01845	0.967593	0.019068	0.333349	0.955665	-2.73613e-05
ISOVF	TE2a	0.000929352	0.0510995	0.0181871	0.959251	0.989936	-0.000407158
ISOVF	TF	0.0029232	0.154204	0.0189568	0.877463	0.981014	-0.000402997
ISOVF	TE2p	-0.00862598	-0.464617	0.0185658	0.64225	0.955665	-0.000326033
ISOVF	PHT	0.0481977	2.49513	0.0193167	0.0126606	0.455783	0.00222243
ISOVF	PH	0.0120313	0.615548	0.0195457	0.538254	0.955665	-0.000265123
ISOVF	TPOJ1	0.023532	1.16591	0.0201834	0.243773	0.9336	0.000156211
ISOVF	TPOJ2	-0.00488913	-0.244318	0.0200114	0.807006	0.955665	-0.000408999
ISOVF	TPOJ3	-0.012258	-0.62605	0.0195799	0.531344	0.955665	-0.000264271
ISOVF	DVT	0.00980476	0.503492	0.0194735	0.614667	0.955665	-0.000321056
ISOVF	PGp	0.0252997	1.38469	0.018271	0.166281	0.784821	0.000395464
ISOVF	IP2	0.0333838	1.67469	0.0199343	0.0941302	0.683754	0.000780891
ISOVF	IP1	0.0252168	1.29358	0.0194938	0.195941	0.820218	0.000290244
ISOVF	IP0	0.00102704	0.0515037	0.0199411	0.958929	0.989936	-0.000434812
ISOVF	PFop	0.0183894	0.925189	0.0198764	0.354965	0.955665	-6.16995e-05
ISOVF	PF	0.00638746	0.342763	0.0186352	0.731808	0.955665	-0.000371833
ISOVF	PFm	0.00889021	0.47968	0.0185336	0.631501	0.955665	-0.000326933
ISOVF	PGi	0.0285043	1.39935	0.0203696	0.161843	0.784821	0.000414954
ISOVF	PGs	0.0319764	1.74502	0.0183243	0.0811143	0.634807	0.000871309
ISOVF	V6A	0.0235028	1.24631	0.0188579	0.212778	0.851113	0.000236149
ISOVF	VMV1	-0.0457478	-2.3019	0.0198739	0.0214296	0.490141	0.00185852
ISOVF	VMV3	-0.00993321	-0.49926	0.0198959	0.617644	0.955665	-0.000324558
ISOVF	PHA2	0.000383417	0.0191106	0.020063	0.984755	0.989936	-0.00043273
ISOVF	V4t	0.0356671	1.84596	0.0193217	0.0650267	0.634807	0.00103349
ISOVF	FST	0.0271749	1.36705	0.0198785	0.171744	0.784821	0.000372908
ISOVF	V3CD	0.0366549	1.89917	0.0193004	0.0576667	0.634807	0.00111495
ISOVF	LO3	0.000952078	0.0493817	0.01928	0.960619	0.989936	-0.000429637
ISOVF	VMV2	0.0105365	0.573036	0.0183871	0.566677	0.955665	-0.00028814
ISOVF	31pd	-0.0444555	-2.13746	0.0207982	0.0326654	0.490141	0.00154323
ISOVF	31a	-0.0112763	-0.552302	0.0204169	0.580795	0.955665	-0.000299342
ISOVF	VVC	0.000605851	0.0297988	0.0203314	0.97623	0.989936	-0.000428829
ISOVF	25	-0.015353	-0.742702	0.0206718	0.457738	0.955665	-0.000195321
ISOVF	s32	-0.00577308	-0.28172	0.0204923	0.778184	0.955665	-0.000399565
ISOVF	pOFC	0.0428137	2.13733	0.0200313	0.032676	0.490141	0.00154411
ISOVF	PoI1	-0.0125011	-0.609102	0.0205238	0.542517	0.955665	-0.000270386
ISOVF	Ig	-0.00935667	-0.457214	0.0204645	0.64756	0.955665	-0.000343829
ISOVF	FOP5	0.00117976	0.0571508	0.020643	0.95443	0.989936	-0.000432273
ISOVF	p10p	-0.0352568	-1.75102	0.0201351	0.0800768	0.634807	0.000871721
ISOVF	p47r	0.000324445	0.016692	0.0194371	0.986684	0.989936	-0.000422018
ISOVF	TGv	-0.0257282	-1.34348	0.0191505	0.17925	0.784821	0.000334363
ISOVF	MBelt	-0.00992979	-0.475275	0.0208927	0.634636	0.955665	-0.000332108
ISOVF	LBelt	-0.000579	-0.0283265	0.0204402	0.977404	0.989936	-0.000427352
ISOVF	A4	0.0256742	1.33463	0.0192369	0.182128	0.784821	0.000333464
ISOVF	STSva	0.0435444	2.1768	0.0200038	0.0295969	0.490141	0.00162591
ISOVF	TE1m	-0.00785146	-0.417886	0.0187885	0.676069	0.955665	-0.000355751
ISOVF	PI	-0.00396672	-0.196743	0.0201619	0.844046	0.961571	-0.000411847
ISOVF	a32pr	-0.00174548	-0.0850359	0.0205264	0.93224	0.989936	-0.000431433
ISOVF	p24	0.00229048	0.111883	0.0204721	0.910926	0.989936	-0.000424678

### Sheet: S26
Regional regression - females-only (UKB) - accounting for global phenotype
SA = Surface area; CT = Cortical thickness; MC = Mean curvature; ICVF = Intracellular volume fraction; ISOVF = Isotropic volume fraction; p.adj = p-value adjusted (fdr=5%, n=180); variance explained specific on variance explained by female-stratified PGS for autism
phenotype	brain region	beta	t-value	standard error	p-value	p.adj	variance explained
SA	V1	-0.00177208	-0.290105	0.0061084	0.771739	0.989143	-4.0856e-05
SA	MST	0.00889229	1.46652	0.00606355	0.142527	0.801712	5.30622e-05
SA	V6	0.000792702	0.13192	0.00600898	0.895049	0.992704	-4.30675e-05
SA	V2	-0.00732375	-1.38943	0.00527104	0.16472	0.823601	3.30304e-05
SA	V3	-0.0049223	-0.956928	0.00514386	0.338617	0.978922	-2.97459e-06
SA	V4	-0.00479493	-0.948887	0.00505322	0.342692	0.978922	-3.57489e-06
SA	V8	-0.0010427	-0.195912	0.00532228	0.844681	0.992704	-3.79211e-05
SA	4	0.00347007	0.72465	0.00478861	0.468677	0.989143	-1.46243e-05
SA	3b	0.00193671	0.377728	0.00512725	0.705637	0.989143	-2.96817e-05
SA	FEF	0.00643886	1.0304	0.00624892	0.302838	0.97184	2.99639e-06
SA	PEF	-0.00897264	-1.4259	0.00629264	0.153917	0.823601	5.11066e-05
SA	55b	-0.002356	-0.390496	0.00603336	0.696175	0.989143	-3.79823e-05
SA	V3A	-0.00270486	-0.455443	0.00593898	0.648797	0.989143	-3.45385e-05
SA	RSC	0.0105649	2.32422	0.00454555	0.0201257	0.523137	0.000140214
SA	POS2	-0.00704134	-1.24537	0.00565401	0.213013	0.909846	2.17937e-05
SA	V7	-0.00143365	-0.219954	0.00651797	0.82591	0.991092	-4.56465e-05
SA	IPS1	-0.000707281	-0.109296	0.00647123	0.912969	0.992704	-4.72923e-05
SA	FFC	0.000240163	0.0464746	0.00516761	0.962933	0.992704	-3.8033e-05
SA	V3B	0.0067432	1.06972	0.0063037	0.284761	0.97184	6.89279e-06
SA	LO1	0.00304661	0.518222	0.00587898	0.60431	0.989143	-3.33586e-05
SA	LO2	-0.00147158	-0.272447	0.00540135	0.785282	0.989143	-3.78101e-05
SA	PIT	-0.000609797	-0.112827	0.0054047	0.910169	0.992704	-4.08194e-05
SA	MT	0.0159602	2.70784	0.00589405	0.00677903	0.523137	0.000279199
SA	A1	-0.00586072	-0.997477	0.00587554	0.318548	0.97184	-2.12206e-07
SA	PSL	0.00413563	0.759615	0.00544438	0.447495	0.989143	-1.87612e-05
SA	SFL	0.00271743	0.478518	0.00567884	0.632288	0.989143	-3.1941e-05
SA	PCV	0.00201757	0.359452	0.0056129	0.719262	0.989143	-3.67326e-05
SA	STV	0.00559204	1.00863	0.00554418	0.313166	0.97184	7.59147e-07
SA	7Pm	-3.99869e-05	-0.00643804	0.00621103	0.994863	0.997908	-4.55855e-05
SA	7m	0.00274407	0.509901	0.00538159	0.610128	0.989143	-2.84377e-05
SA	POS1	0.000952254	0.195356	0.00487444	0.845116	0.992704	-3.06746e-05
SA	23d	0.00921386	1.73149	0.00532135	0.083383	0.71456	7.36522e-05
SA	v23ab	0.00585317	1.11505	0.00524925	0.264845	0.953441	9.27909e-06
SA	d23ab	0.0137951	2.85917	0.00482488	0.00425277	0.523137	0.000233334
SA	31pv	0.0087541	1.5791	0.00554372	0.114331	0.71456	5.87881e-05
SA	5m	-0.000706796	-0.120977	0.00584238	0.90371	0.992704	-4.14531e-05
SA	5mv	-0.00084784	-0.154252	0.00549647	0.877413	0.992704	-3.77319e-05
SA	23c	0.00352859	0.731223	0.00482561	0.464653	0.989143	-1.4869e-05
SA	5L	-0.000813196	-0.141336	0.00575365	0.887606	0.992704	-4.10657e-05
SA	24dd	-0.00242313	-0.522566	0.00463699	0.601283	0.989143	-2.26297e-05
SA	24dv	-0.00259268	-0.524258	0.00494542	0.600106	0.989143	-2.4503e-05
SA	7AL	-0.00429062	-0.714425	0.00600569	0.474974	0.989143	-2.13586e-05
SA	SCEF	-0.003768	-0.807139	0.00466835	0.419598	0.989143	-1.10208e-05
SA	6ma	-0.00384818	-0.645175	0.00596456	0.518823	0.989143	-2.61316e-05
SA	7Am	-0.00625044	-1.0174	0.00614357	0.30898	0.97184	1.60214e-06
SA	7PL	-0.00979556	-1.57566	0.00621681	0.115124	0.71456	6.70267e-05
SA	7PC	-0.00909376	-1.52351	0.00596894	0.127649	0.741188	5.85055e-05
SA	LIPv	0.000730964	0.120204	0.00608105	0.904323	0.992704	-4.55964e-05
SA	VIP	0.00136261	0.229105	0.00594754	0.81879	0.989143	-4.11124e-05
SA	MIP	-0.00442875	-0.731608	0.00605344	0.464418	0.989143	-2.09182e-05
SA	1	0.00129522	0.284388	0.00455442	0.776117	0.989143	-2.646e-05
SA	2	-0.00124433	-0.237267	0.0052444	0.812452	0.989143	-3.36306e-05
SA	3a	0.00227892	0.425328	0.00535803	0.670603	0.989143	-3.02342e-05
SA	6d	0.00342589	0.620515	0.00552104	0.534927	0.989143	-2.66986e-05
SA	6mp	0.00258573	0.444643	0.00581528	0.656583	0.989143	-3.74126e-05
SA	6v	-0.00275406	-0.485969	0.00566716	0.626996	0.989143	-3.25162e-05
SA	p24pr	0.00353279	0.663207	0.00532682	0.507207	0.989143	-1.92306e-05
SA	33pr	0.0010716	0.192471	0.00556759	0.847375	0.992704	-3.64897e-05
SA	a24pr	-0.00481158	-0.866503	0.00555287	0.386227	0.989143	-9.15894e-06
SA	p32pr	-0.00548169	-1.23365	0.00444349	0.217352	0.909846	1.53396e-05
SA	a24	-0.00244226	-0.488274	0.00500183	0.625362	0.989143	-2.45814e-05
SA	d32	-0.00040687	-0.0889009	0.00457667	0.929162	0.992704	-3.15948e-05
SA	8BM	-0.00191116	-0.426659	0.00447937	0.669633	0.989143	-2.45019e-05
SA	p32	-0.00108686	-0.247805	0.00438596	0.804289	0.989143	-2.57121e-05
SA	10r	0.00122013	0.232466	0.00524862	0.816179	0.989143	-3.34483e-05
SA	47m	-0.0037503	-0.674635	0.005559	0.499917	0.989143	-2.1561e-05
SA	8Av	-0.0111347	-2.02875	0.00548844	0.0424997	0.6172	0.000115324
SA	8Ad	-0.0059845	-1.14523	0.0052256	0.252132	0.945494	1.15866e-05
SA	9m	-0.00108942	-0.272593	0.00399652	0.78517	0.989143	-2.27631e-05
SA	8BL	0.00172825	0.318368	0.00542846	0.75021	0.989143	-3.47487e-05
SA	9p	-0.00375887	-0.711614	0.00528218	0.476714	0.989143	-1.86594e-05
SA	10d	-0.00369127	-0.857264	0.00430588	0.391311	0.989143	-7.20532e-06
SA	8C	-0.0120458	-2.32387	0.00518352	0.0201444	0.523137	0.000153677
SA	44	-0.00332148	-0.578917	0.00573741	0.562653	0.989143	-2.77e-05
SA	45	-0.000400052	-0.0700003	0.00571501	0.944194	0.992704	-4.22108e-05
SA	47l	-0.00212766	-0.379938	0.00560001	0.703996	0.989143	-3.59116e-05
SA	a47r	-1.9767e-05	-0.00418897	0.00471882	0.996658	0.997908	-3.26008e-05
SA	6r	-0.00671997	-1.20638	0.00557033	0.227686	0.910744	1.88244e-05
SA	IFJa	-0.00398219	-0.647867	0.00614662	0.51708	0.989143	-2.67051e-05
SA	IFJp	-0.0021107	-0.346837	0.00608558	0.728718	0.989143	-4.06032e-05
SA	IFSp	-0.00673036	-1.19031	0.00565429	0.233941	0.915422	1.8004e-05
SA	IFSa	-0.00418545	-0.726263	0.00576301	0.467688	0.989143	-2.08529e-05
SA	p9-46v	-0.00281121	-0.558516	0.00503335	0.576499	0.989143	-2.37888e-05
SA	46	-0.00418309	-0.864856	0.00483674	0.38713	0.989143	-8.12337e-06
SA	a9-46v	-0.00214363	-0.42146	0.0050862	0.673425	0.989143	-2.87396e-05
SA	9-46d	-0.00430002	-0.906252	0.00474484	0.364815	0.978922	-5.74578e-06
SA	9a	-0.00192644	-0.372721	0.00516859	0.709361	0.989143	-3.20337e-05
SA	10v	-0.00391835	-0.906333	0.0043233	0.364773	0.978922	-4.89268e-06
SA	a10p	0.00584376	1.11558	0.00523831	0.264617	0.953441	9.15143e-06
SA	10pp	-0.00243551	-0.487266	0.00499832	0.626076	0.989143	-2.62586e-05
SA	11l	0.00393224	0.746232	0.00526947	0.455538	0.989143	-1.539e-05
SA	13l	-0.00165942	-0.33081	0.00501623	0.740792	0.989143	-2.72489e-05
SA	OFC	-0.00135223	-0.25702	0.00526121	0.797167	0.989143	-3.02735e-05
SA	47s	-0.00684074	-1.24183	0.0055086	0.214317	0.909846	2.20158e-05
SA	LIPd	-0.00191193	-0.296292	0.00645287	0.767011	0.989143	-4.54012e-05
SA	6a	0.0030793	0.572842	0.00537548	0.566759	0.989143	-2.63496e-05
SA	i6-8	-0.00155323	-0.279649	0.00555422	0.779751	0.989143	-3.56179e-05
SA	s6-8	0.000271513	0.045631	0.00595019	0.963605	0.992704	-4.4508e-05
SA	43	-0.00863583	-1.59721	0.00540682	0.110237	0.71456	6.4525e-05
SA	OP4	-0.00113898	-0.251532	0.00452819	0.801406	0.989143	-2.82849e-05
SA	OP1	0.00390466	0.784883	0.00497483	0.432533	0.989143	-1.25267e-05
SA	OP2-3	0.00341594	0.665292	0.0051345	0.505873	0.989143	-1.8837e-05
SA	52	-0.000935505	-0.161655	0.00578706	0.87158	0.992704	-3.91907e-05
SA	RI	0.00145756	0.260893	0.0055868	0.794178	0.989143	-3.91695e-05
SA	PFcm	0.0048962	0.938421	0.00521749	0.348042	0.978922	-4.63597e-06
SA	PoI2	0.00717419	1.41318	0.00507662	0.157621	0.823601	3.62748e-05
SA	TA2	0.00872007	1.6905	0.00515827	0.0909506	0.71456	6.497e-05
SA	FOP4	-0.00349994	-0.624791	0.00560177	0.532117	0.989143	-2.46577e-05
SA	MI	0.00372335	0.712268	0.00522746	0.476309	0.989143	-1.90445e-05
SA	Pir	-0.000426553	-0.0768148	0.005553	0.938772	0.992704	-4.24408e-05
SA	AVI	-0.00404778	-0.724472	0.00558721	0.468786	0.989143	-2.06236e-05
SA	AAIC	-0.00830553	-1.68858	0.00491865	0.0913187	0.71456	7.30519e-05
SA	FOP1	-0.00315246	-0.603271	0.0052256	0.546336	0.989143	-2.41228e-05
SA	FOP3	0.00170252	0.314333	0.00541629	0.753272	0.989143	-3.56199e-05
SA	FOP2	-0.00844099	-1.64188	0.00514107	0.100634	0.71456	5.96997e-05
SA	PFt	0.00724512	1.31726	0.00550014	0.187769	0.909846	2.92829e-05
SA	AIP	-0.00523504	-0.936272	0.00559137	0.349146	0.978922	-5.2808e-06
SA	EC	0.000421141	0.0683507	0.00616147	0.945507	0.992704	-5.1836e-05
SA	PreS	-0.00576266	-1.02527	0.00562063	0.305251	0.97184	2.08103e-06
SA	H	0.000136072	0.0262613	0.00518148	0.979049	0.997908	-4.48334e-05
SA	ProS	-0.000281706	-0.0437185	0.00644365	0.965129	0.992704	-5.18171e-05
SA	PeEc	-0.00280494	-0.448343	0.00625624	0.653911	0.989143	-3.99835e-05
SA	STGa	0.00251798	0.504296	0.00499307	0.61406	0.989143	-2.58092e-05
SA	PBelt	-0.000235847	-0.0439329	0.00536835	0.964958	0.992704	-3.83061e-05
SA	A5	0.00936646	1.81016	0.00517439	0.0702894	0.632604	7.77894e-05
SA	PHA1	-0.00619774	-1.0159	0.00610075	0.309692	0.97184	1.43308e-06
SA	PHA3	0.012046	2.1309	0.005653	0.0331116	0.551009	0.000153461
SA	STSda	0.0124609	2.15937	0.00577061	0.0308358	0.551009	0.00014925
SA	STSdp	0.00734832	1.29687	0.0056662	0.194695	0.909846	2.73362e-05
SA	STSvp	0.00350258	0.617017	0.00567663	0.537232	0.989143	-2.55482e-05
SA	TGd	-0.000216476	-0.0481745	0.00449357	0.961578	0.992704	-2.91358e-05
SA	TE1a	-0.000257217	-0.0492121	0.0052267	0.960751	0.992704	-3.57087e-05
SA	TE1p	0.00086198	0.165327	0.0052138	0.868689	0.992704	-3.53139e-05
SA	TE2a	-0.00329657	-0.63004	0.00523232	0.528677	0.989143	-2.15495e-05
SA	TF	-0.00665322	-1.216	0.00547141	0.224003	0.910744	1.85818e-05
SA	TE2p	-0.00196238	-0.417153	0.00470422	0.676572	0.989143	-2.64293e-05
SA	PHT	0.00323775	0.612017	0.00529029	0.540535	0.989143	-2.34071e-05
SA	PH	0.00185211	0.369482	0.00501272	0.711773	0.989143	-3.08906e-05
SA	TPOJ1	0.00177539	0.324907	0.00546429	0.745255	0.989143	-3.54628e-05
SA	TPOJ2	0.0131266	2.2695	0.00578393	0.0232505	0.523137	0.000177782
SA	TPOJ3	0.0133642	2.28555	0.00584727	0.0222929	0.523137	0.0001888
SA	DVT	-0.000937144	-0.163935	0.00571655	0.869784	0.992704	-4.01584e-05
SA	PGp	0.0118223	2.12414	0.00556568	0.0336728	0.551009	0.000143187
SA	IP2	-1.50356e-05	-0.00262191	0.00573459	0.997908	0.997908	-4.33057e-05
SA	IP1	0.00263066	0.457594	0.0057489	0.64725	0.989143	-3.32111e-05
SA	IP0	0.00910962	1.3941	0.00653443	0.163307	0.823601	4.59991e-05
SA	PFop	0.00284761	0.558175	0.00510165	0.576732	0.989143	-2.46108e-05
SA	PF	0.00309845	0.593345	0.005222	0.552958	0.989143	-2.54782e-05
SA	PFm	0.00510592	0.92256	0.00553451	0.35625	0.978922	-6.13941e-06
SA	PGi	0.0104645	1.86415	0.00561355	0.0623181	0.6172	0.000104903
SA	PGs	0.0100784	1.84436	0.00546443	0.0651489	0.6172	9.37575e-05
SA	V6A	0.00204624	0.328922	0.00622106	0.742219	0.989143	-4.03724e-05
SA	VMV1	-0.016116	-2.55005	0.00631989	0.0107795	0.523137	0.000262865
SA	VMV3	0.00102653	0.186466	0.00550517	0.852082	0.992704	-4.07649e-05
SA	PHA2	0.00977637	1.61903	0.00603843	0.10546	0.71456	7.76737e-05
SA	V4t	0.00541713	0.977968	0.00553917	0.328104	0.978922	-1.77725e-06
SA	FST	0.0105171	1.87611	0.0056058	0.0606578	0.6172	0.00010444
SA	V3CD	0.00243759	0.430378	0.00566383	0.666926	0.989143	-3.433e-05
SA	LO3	0.0129221	2.28774	0.00564842	0.0221652	0.523137	0.000179028
SA	VMV2	-0.00663382	-1.16546	0.00569203	0.24385	0.933894	1.51597e-05
SA	31pd	0.00427684	0.760907	0.00562071	0.446723	0.989143	-1.7697e-05
SA	31a	0.0102819	1.86533	0.0055121	0.0621525	0.6172	0.000101066
SA	VVC	0.00865772	1.62212	0.00533729	0.104797	0.71456	6.65573e-05
SA	25	-0.000657431	-0.152668	0.00430627	0.878662	0.992704	-2.54411e-05
SA	s32	-0.00307522	-0.716006	0.00429496	0.473997	0.989143	-1.29255e-05
SA	pOFC	-0.00574385	-1.08197	0.00530872	0.279283	0.97184	5.79688e-06
SA	PoI1	0.0106936	1.97236	0.00542174	0.0485844	0.6172	0.000113533
SA	Ig	-0.00226416	-0.418908	0.0054049	0.675289	0.989143	-3.00837e-05
SA	FOP5	-2.8079e-05	-0.00470896	0.00596288	0.996243	0.997908	-4.53559e-05
SA	p10p	0.00330794	0.629541	0.00525453	0.529004	0.989143	-2.21838e-05
SA	p47r	-0.00350337	-0.620311	0.00564777	0.535061	0.989143	-2.66659e-05
SA	TGv	-0.00687595	-1.25378	0.00548418	0.209939	0.909846	2.21661e-05
SA	MBelt	0.00204853	0.378465	0.00541273	0.70509	0.989143	-3.06718e-05
SA	LBelt	-0.00594132	-1.03481	0.00574148	0.300774	0.97184	2.99232e-06
SA	A4	0.00911703	1.92154	0.00474465	0.0546809	0.6172	8.53797e-05
SA	STSva	0.00475098	0.896844	0.00529744	0.369815	0.978922	-7.26734e-06
SA	TE1m	0.00405436	0.790492	0.00512891	0.429251	0.989143	-1.31353e-05
SA	PI	0.00954255	1.93176	0.00493981	0.0534055	0.6172	9.8706e-05
SA	a32pr	-0.00668894	-1.52907	0.00437451	0.126266	0.741188	3.81898e-05
SA	p24	-0.00692201	-1.23727	0.00559456	0.216002	0.909846	1.94391e-05
CT	V1	0.00167913	0.27078	0.00620109	0.786564	0.986486	-3.92844e-05
CT	MST	0.0161864	2.49898	0.00647721	0.0124646	0.560905	0.000229036
CT	V6	0.00205657	0.329421	0.00624299	0.741842	0.979494	-3.70948e-05
CT	V2	0.00388072	0.645715	0.00600995	0.518473	0.88881	-2.15833e-05
CT	V3	0.00779918	1.37819	0.00565902	0.168164	0.867871	2.9386e-05
