## Supplementary Tables for "Polygenic scores for autism are associated with neurite density in adults and children from the general population" (part 2 of 2)

### Sheet: S26 (continued)
Regional regression - females-only (UKB) - accounting for global phenotype
CT	V4	0.00614871	1.1201	0.00548943	0.262687	0.867871	8.20324e-06
CT	V8	0.00755811	1.12791	0.00670098	0.259374	0.867871	1.26711e-05
CT	4	-0.005016	-0.906875	0.00553109	0.364486	0.867871	-5.92928e-06
CT	3b	-0.00620432	-1.06243	0.00583975	0.288056	0.867871	5.30051e-06
CT	FEF	0.000388992	0.0627917	0.00619496	0.949933	0.986486	-4.03662e-05
CT	PEF	0.0113679	1.73724	0.00654366	0.0823625	0.83515	9.19583e-05
CT	55b	0.00509044	0.817038	0.00623036	0.413919	0.874973	-1.31703e-05
CT	V3A	0.00992352	1.55851	0.00636729	0.11913	0.83515	5.84957e-05
CT	RSC	0.00756778	1.06718	0.00709136	0.285905	0.867871	7.43806e-06
CT	POS2	0.000209803	0.0355644	0.00589924	0.97163	0.986486	-3.77617e-05
CT	V7	0.00681641	1.05365	0.00646932	0.292057	0.867871	4.80411e-06
CT	IPS1	0.00877992	1.35065	0.00650052	0.176826	0.867871	3.65353e-05
CT	FFC	0.00840821	1.28677	0.00653435	0.198192	0.867871	2.89516e-05
CT	V3B	0.00146497	0.233277	0.00627999	0.815549	0.986486	-4.02573e-05
CT	LO1	-0.00127023	-0.186218	0.00682117	0.852276	0.986486	-4.58949e-05
CT	LO2	-0.00452474	-0.66167	0.00683836	0.508192	0.88881	-2.6118e-05
CT	PIT	0.00621212	0.889628	0.00698283	0.373679	0.867871	-1.00016e-05
CT	MT	0.00572237	0.876264	0.00653042	0.380899	0.867871	-1.00507e-05
CT	A1	0.0144377	2.20748	0.00654035	0.027294	0.607677	0.000171815
CT	PSL	-0.00381327	-0.646691	0.00589659	0.517841	0.88881	-2.10995e-05
CT	SFL	-0.00109359	-0.186162	0.00587441	0.85232	0.986486	-3.71679e-05
CT	PCV	0.00772605	1.30595	0.00591603	0.191587	0.867871	2.7803e-05
CT	STV	-0.00933756	-1.53309	0.00609068	0.125272	0.83515	5.21078e-05
CT	7Pm	0.00219904	0.324579	0.00677506	0.745504	0.979494	-4.24986e-05
CT	7m	0.00325251	0.541734	0.00600389	0.588009	0.927794	-2.77578e-05
CT	POS1	-0.00269079	-0.450707	0.00597015	0.652207	0.940509	-3.05282e-05
CT	23d	0.000510556	0.0760995	0.00670906	0.939341	0.986486	-4.95619e-05
CT	v23ab	-0.00615739	-0.983096	0.00626327	0.325574	0.867871	-1.40664e-06
CT	d23ab	-0.00554366	-0.863623	0.00641908	0.387807	0.868348	-1.14762e-05
CT	31pv	-0.00628423	-0.978363	0.0064232	0.327909	0.867871	-1.89191e-06
CT	5m	-0.00144944	-0.239227	0.00605884	0.810933	0.986486	-3.79607e-05
CT	5mv	0.0015249	0.270171	0.00564421	0.787032	0.986486	-3.62431e-05
CT	23c	0.00492353	0.805106	0.00611539	0.42077	0.874973	-1.47763e-05
CT	5L	-0.00119967	-0.201863	0.00594298	0.840026	0.986486	-3.86512e-05
CT	24dd	0.00231546	0.402177	0.00575733	0.687559	0.955806	-3.00527e-05
CT	24dv	0.000498984	0.0786051	0.00634798	0.937348	0.986486	-4.35557e-05
CT	7AL	0.00807685	1.3598	0.00593975	0.173912	0.867871	3.3549e-05
CT	SCEF	0.00017564	0.0296264	0.00592851	0.976365	0.986486	-3.86323e-05
CT	6ma	0.00252073	0.453456	0.00555893	0.650226	0.940509	-2.7913e-05
CT	7Am	0.0069095	1.12227	0.00615672	0.261764	0.867871	1.10337e-05
CT	7PL	0.0174105	2.65677	0.00655327	0.00789674	0.560905	0.000272038
CT	7PC	0.00541586	0.969604	0.00558564	0.332258	0.867871	-2.15675e-06
CT	LIPv	-0.00593259	-0.932454	0.00636234	0.351116	0.867871	-5.75677e-06
CT	VIP	0.00898635	1.40131	0.00641281	0.161139	0.867871	4.17246e-05
CT	MIP	-0.00122075	-0.204169	0.0059791	0.838224	0.986486	-3.85717e-05
CT	1	0.00113229	0.193928	0.00583873	0.846234	0.986486	-3.34426e-05
CT	2	0.00531962	0.974185	0.00546058	0.329979	0.867871	-1.78413e-06
CT	3a	-0.00188315	-0.329261	0.00571932	0.741962	0.979494	-3.40489e-05
CT	6d	-0.002427	-0.431958	0.0056186	0.665778	0.951111	-3.01552e-05
CT	6mp	-0.0018056	-0.308922	0.00584482	0.757384	0.986486	-3.54542e-05
CT	6v	-0.00298406	-0.482413	0.0061857	0.629519	0.940509	-2.88306e-05
CT	p24pr	-0.00723468	-0.988275	0.00732051	0.323032	0.867871	-1.29747e-06
CT	33pr	0.00690337	0.947033	0.00728947	0.343636	0.867871	-5.62176e-06
CT	a24pr	-0.000968319	-0.13999	0.00691704	0.888669	0.986486	-5.41893e-05
CT	p32pr	-0.00354243	-0.570044	0.0062143	0.568656	0.922144	-3.00413e-05
CT	a24	0.00308741	0.465234	0.00663624	0.64177	0.940509	-3.60859e-05
CT	d32	-0.00484955	-0.786954	0.00616243	0.43132	0.874973	-1.56563e-05
CT	8BM	-0.000978016	-0.16396	0.00596495	0.869764	0.986486	-3.81788e-05
CT	p32	-0.00463677	-0.662891	0.00699476	0.507409	0.88881	-2.70784e-05
CT	10r	0.00475781	0.711999	0.00668232	0.476475	0.88881	-2.37737e-05
CT	47m	0.00701756	1.07227	0.00654459	0.283614	0.867871	7.15007e-06
CT	8Av	0.00939979	1.67975	0.00559593	0.0930237	0.83515	6.11377e-05
CT	8Ad	-0.00817972	-1.54092	0.00530835	0.123356	0.83515	4.60683e-05
CT	9m	-0.00571631	-1.03724	0.00551105	0.299637	0.867871	2.62391e-06
CT	8BL	0.00272544	0.479884	0.00567938	0.631316	0.940509	-2.85357e-05
CT	9p	0.000287583	0.0503547	0.00571115	0.95984	0.986486	-3.70751e-05
CT	10d	0.00516879	0.85626	0.00603646	0.391866	0.868348	-1.07459e-05
CT	8C	0.00587927	1.10756	0.00530833	0.26807	0.867871	7.34695e-06
CT	44	-0.0158789	-2.58245	0.00614877	0.00981861	0.560905	0.000230606
CT	45	0.00309947	0.540849	0.00573075	0.588619	0.927794	-2.53262e-05
CT	47l	-0.000292565	-0.0470653	0.00621616	0.962462	0.986486	-4.06049e-05
CT	a47r	-0.00626843	-1.10949	0.00564981	0.267233	0.867871	7.80035e-06
CT	6r	-0.00309874	-0.592008	0.00523429	0.553853	0.906305	-2.13311e-05
CT	IFJa	0.0100963	1.6747	0.00602869	0.0940112	0.83515	7.39365e-05
CT	IFJp	0.0063304	1.04668	0.0060481	0.295264	0.867871	3.99439e-06
CT	IFSp	0.00229911	0.391894	0.00586666	0.695141	0.955806	-3.20078e-05
CT	IFSa	-0.00531094	-0.921117	0.00576577	0.357003	0.867871	-5.37469e-06
CT	p9-46v	-0.00450384	-0.798933	0.00563731	0.42434	0.874973	-1.21187e-05
CT	46	-0.00508469	-0.913646	0.00556527	0.360916	0.867871	-5.43277e-06
CT	a9-46v	0.00443922	0.747864	0.00593587	0.454553	0.88881	-1.62671e-05
CT	9-46d	-0.00485259	-0.954055	0.00508628	0.34007	0.867871	-2.75929e-06
CT	9a	0.00103046	0.178534	0.00577175	0.858305	0.986486	-3.62265e-05
CT	10v	-0.00420167	-0.648751	0.00647655	0.516508	0.88881	-2.49859e-05
CT	a10p	-0.00477919	-0.715708	0.00667757	0.474182	0.88881	-2.25247e-05
CT	10pp	-0.00470307	-0.708708	0.00663613	0.478516	0.88881	-2.25302e-05
CT	11l	-0.0104632	-1.55624	0.00672343	0.119671	0.83515	6.60007e-05
CT	13l	-0.00239649	-0.369643	0.00648325	0.711653	0.970436	-3.98021e-05
CT	OFC	0.00169683	0.252865	0.00671043	0.800376	0.986486	-4.39194e-05
CT	47s	0.0137583	2.09059	0.00658107	0.0365802	0.658444	0.000152041
CT	LIPd	-0.000595308	-0.0988085	0.00602487	0.921291	0.986486	-4.04643e-05
CT	6a	-0.000267493	-0.0489203	0.00546794	0.960983	0.986486	-3.46662e-05
CT	i6-8	0.00309976	0.531703	0.00582988	0.594939	0.927794	-2.70359e-05
CT	s6-8	-0.00153017	-0.260858	0.00586593	0.794205	0.986486	-3.61797e-05
CT	43	0.0053872	0.830517	0.00648656	0.406258	0.874973	-1.36946e-05
CT	OP4	-0.00748349	-1.3016	0.00574944	0.193069	0.867871	2.53325e-05
CT	OP1	0.00291316	0.4594	0.00634123	0.645953	0.940509	-3.39326e-05
CT	OP2-3	-0.0056368	-0.903132	0.00624139	0.366469	0.867871	-8.07265e-06
CT	52	-0.00606515	-0.985257	0.00615591	0.324512	0.867871	-1.34646e-06
CT	RI	0.00100681	0.176842	0.00569326	0.859635	0.986486	-3.78182e-05
CT	PFcm	0.00531121	0.926009	0.00573559	0.354454	0.867871	-5.4099e-06
CT	PoI2	-0.0041881	-0.592811	0.00706482	0.553316	0.906305	-3.19241e-05
CT	TA2	-0.00626734	-0.90367	0.00693543	0.366184	0.867871	-8.91976e-06
CT	FOP4	-0.00628284	-1.05631	0.00594792	0.290842	0.867871	4.62275e-06
CT	MI	-0.00922401	-1.35665	0.0067991	0.17491	0.867871	4.15553e-05
CT	Pir	-0.00932271	-1.28095	0.00727795	0.200228	0.867871	3.21853e-05
CT	AVI	0.0150179	2.33104	0.00644256	0.019763	0.607677	0.000205861
CT	AAIC	0.0178214	2.63927	0.00675238	0.00831607	0.560905	0.000294585
CT	FOP1	-0.0111568	-1.71115	0.00652008	0.0870721	0.83515	8.79841e-05
CT	FOP3	-0.0146093	-2.16523	0.00674722	0.0303838	0.607677	0.000181825
CT	FOP2	-0.00262897	-0.391254	0.00671933	0.695614	0.955806	-4.16192e-05
CT	PFt	-0.00313534	-0.527416	0.00594473	0.597912	0.927794	-2.71544e-05
CT	AIP	0.00570809	1.08462	0.00526278	0.278107	0.867871	5.97937e-06
CT	EC	-0.0059463	-0.849562	0.00699925	0.395581	0.868348	-1.35363e-05
CT	PreS	-0.00793812	-1.15191	0.00689125	0.249373	0.867871	1.60307e-05
CT	H	-0.00110927	-0.151891	0.00730306	0.879275	0.986486	-5.25149e-05
CT	ProS	0.00891601	1.29716	0.00687348	0.194594	0.867871	3.50456e-05
CT	PeEc	-0.00539064	-0.791649	0.00680938	0.428577	0.874973	-1.77621e-05
CT	STGa	0.00494744	0.759816	0.00651137	0.447375	0.884918	-1.85029e-05
CT	PBelt	0.00965566	1.56613	0.00616531	0.117337	0.83515	5.7675e-05
CT	A5	-0.00516114	-0.876352	0.00588934	0.380851	0.867871	-8.12275e-06
CT	PHA1	-0.0156588	-2.29636	0.00681898	0.0216677	0.607677	0.000221225
CT	PHA3	-0.0111448	-1.59422	0.00699079	0.110906	0.83515	7.46978e-05
CT	STSda	0.000189893	0.0263703	0.007201	0.978962	0.986486	-4.90734e-05
CT	STSdp	-0.00480242	-0.669077	0.00717769	0.503456	0.88881	-2.75193e-05
CT	STSvp	0.00204532	0.280937	0.00728034	0.778762	0.986486	-4.7043e-05
CT	TGd	-0.000820079	-0.126399	0.006488	0.899417	0.986486	-4.08905e-05
CT	TE1a	-0.0113131	-1.74792	0.00647231	0.0804958	0.83515	8.63969e-05
CT	TE1p	-0.00220103	-0.33923	0.00648832	0.734441	0.979494	-3.65256e-05
CT	TE2a	-0.0140369	-2.04148	0.00687586	0.0412186	0.674486	0.000144685
CT	TF	-0.00378374	-0.518769	0.0072937	0.603929	0.929122	-3.72241e-05
CT	TE2p	-0.00540962	-0.776463	0.006967	0.437487	0.874973	-1.89201e-05
CT	PHT	-0.00113894	-0.175316	0.00649651	0.860833	0.986486	-4.02169e-05
CT	PH	0.010612	1.56455	0.00678279	0.117707	0.83515	6.66424e-05
CT	TPOJ1	0.0081661	1.30564	0.00625449	0.191694	0.867871	2.88505e-05
CT	TPOJ2	-8.43042e-05	-0.0129306	0.00651973	0.989683	0.989683	-4.39583e-05
CT	TPOJ3	0.0109432	1.70907	0.00640299	0.0874559	0.83515	8.33358e-05
CT	DVT	0.00582879	0.948104	0.00614784	0.34309	0.867871	-4.13539e-06
CT	PGp	-0.00457681	-0.784645	0.00583297	0.432673	0.874973	-1.36826e-05
CT	IP2	0.00526835	0.936207	0.00562734	0.34918	0.867871	-4.45459e-06
CT	IP1	0.00390513	0.695324	0.00561628	0.486862	0.88881	-1.81345e-05
CT	IP0	0.000463952	0.0819828	0.00565914	0.934661	0.986486	-3.701e-05
CT	PFop	0.00426921	0.706903	0.00603931	0.479636	0.88881	-1.88106e-05
CT	PF	-0.000930873	-0.170899	0.00544692	0.864305	0.986486	-2.97546e-05
CT	PFm	0.00202827	0.399554	0.00507632	0.68949	0.955806	-2.3313e-05
CT	PGi	-0.00320947	-0.594731	0.0053965	0.552031	0.906305	-2.12963e-05
CT	PGs	-0.00132395	-0.239494	0.00552812	0.810725	0.986486	-3.03104e-05
CT	V6A	-0.00298783	-0.449425	0.00664813	0.653131	0.940509	-3.54926e-05
CT	VMV1	0.00396617	0.556381	0.00712852	0.577958	0.927794	-3.56373e-05
CT	VMV3	0.000172747	0.0238086	0.00725563	0.981006	0.986486	-5.08369e-05
CT	PHA2	-0.00724748	-1.00127	0.0072383	0.316711	0.867871	1.31039e-07
CT	V4t	0.000241131	0.0352291	0.00684466	0.971897	0.986486	-4.66432e-05
CT	FST	0.00984548	1.41244	0.00697057	0.15784	0.867871	4.76956e-05
CT	V3CD	0.000568725	0.0885465	0.0064229	0.929443	0.986486	-4.26635e-05
CT	LO3	0.000602572	0.0892456	0.00675184	0.928888	0.986486	-4.4904e-05
CT	VMV2	-0.00644702	-0.909713	0.00708687	0.362987	0.867871	-8.82897e-06
CT	31pd	0.00246789	0.408595	0.00603995	0.682842	0.955806	-3.47127e-05
CT	31a	0.00111201	0.163883	0.00678541	0.869825	0.986486	-4.59394e-05
CT	VVC	-0.0023686	-0.353015	0.00670964	0.724082	0.979494	-4.03366e-05
CT	25	-0.00663914	-0.905091	0.00733532	0.36543	0.867871	-9.18482e-06
CT	s32	0.00337131	0.45352	0.00743365	0.65018	0.940509	-4.15114e-05
CT	pOFC	-0.00169867	-0.240975	0.00704913	0.809577	0.986486	-4.68038e-05
CT	PoI1	-0.011502	-1.63612	0.00703004	0.101834	0.83515	8.50877e-05
CT	Ig	-0.000600349	-0.0937889	0.00640106	0.925278	0.986486	-4.55568e-05
CT	FOP5	-0.00412083	-0.649725	0.00634243	0.515879	0.88881	-2.6037e-05
CT	p10p	-0.00909282	-1.55677	0.00584083	0.119544	0.83515	5.47322e-05
CT	p47r	-0.00616748	-0.994944	0.00619882	0.319778	0.867871	-4.02881e-07
CT	TGv	0.004195	0.637647	0.00657888	0.523712	0.889322	-2.57773e-05
CT	MBelt	0.00690169	1.14499	0.00602772	0.252229	0.867871	1.27065e-05
CT	LBelt	0.0123442	1.94365	0.00635103	0.0519547	0.77932	0.00012
CT	A4	0.000602384	0.107898	0.0055829	0.914078	0.986486	-3.14939e-05
CT	STSva	-0.0161758	-2.17934	0.00742232	0.0293202	0.607677	0.00019983
CT	TE1m	-0.00113148	-0.159194	0.00710756	0.873518	0.986486	-4.71148e-05
CT	PI	-0.00819343	-1.14134	0.00717876	0.253743	0.867871	1.58168e-05
CT	a32pr	-0.0038977	-0.61741	0.00631299	0.536973	0.903319	-2.78744e-05
CT	p24	0.00446296	0.676626	0.00659591	0.498652	0.88881	-2.72149e-05
MC	V1	-0.0110807	-1.6725	0.00662521	0.0944437	0.711168	8.56504e-05
MC	MST	-0.0113745	-1.5363	0.00740388	0.124485	0.711168	7.43536e-05
MC	V6	0.00209483	0.285345	0.00734139	0.775383	0.908443	-4.84249e-05
MC	V2	-0.0105024	-1.6919	0.00620748	0.0906834	0.711168	7.42968e-05
MC	V3	-0.00599261	-0.923745	0.00648731	0.355632	0.848544	-6.19603e-06
MC	V4	-0.00882871	-1.29041	0.00684179	0.196927	0.736781	3.10337e-05
MC	V8	-0.00449001	-0.612267	0.00733342	0.540369	0.860258	-3.3894e-05
MC	4	0.0109949	1.73449	0.00633897	0.0828492	0.711168	8.56994e-05
MC	3b	0.0102199	1.50045	0.0068112	0.133516	0.711168	5.95092e-05
MC	FEF	-0.00288109	-0.414133	0.00695691	0.678782	0.870988	-4.15005e-05
MC	PEF	0.000744206	0.100127	0.00743262	0.920245	0.951977	-5.41438e-05
MC	55b	0.0130498	1.80939	0.00721224	0.0704077	0.711168	0.000118591
MC	V3A	0.00309068	0.435632	0.0070947	0.663109	0.870988	-4.02568e-05
MC	RSC	-0.00550393	-0.725718	0.00758412	0.468022	0.848544	-2.61713e-05
MC	POS2	-0.00705041	-0.969391	0.00727303	0.332364	0.848544	-3.17746e-06
MC	V7	0.00464176	0.638476	0.00727006	0.523173	0.856101	-3.16062e-05
MC	IPS1	0.00403978	0.544589	0.00741803	0.586044	0.864654	-3.8319e-05
MC	FFC	-0.00870893	-1.23541	0.00704942	0.216695	0.736781	2.60554e-05
MC	V3B	0.00424429	0.586368	0.00723828	0.557636	0.861929	-3.48115e-05
MC	LO1	0.00874029	1.15212	0.0075863	0.24929	0.751106	1.85003e-05
MC	LO2	-0.00496011	-0.669051	0.00741364	0.503472	0.854952	-3.03743e-05
MC	PIT	0.00833902	1.12162	0.00743482	0.262041	0.759119	1.40116e-05
MC	MT	-0.00300492	-0.402784	0.00746038	0.687112	0.870988	-4.55513e-05
MC	A1	0.00765787	1.02216	0.00749185	0.30672	0.83651	2.41246e-06
MC	PSL	0.00937316	1.28437	0.00729786	0.19903	0.736781	3.46109e-05
MC	SFL	0.0116978	1.68446	0.00694454	0.092112	0.711168	9.48904e-05
MC	PCV	-0.00410734	-0.561272	0.0073179	0.574619	0.861929	-3.71751e-05
MC	STV	0.00369761	0.498025	0.00742455	0.618473	0.870988	-4.09395e-05
MC	7Pm	-0.00567149	-0.775155	0.00731659	0.438259	0.848544	-2.20549e-05
MC	7m	0.00532762	0.735221	0.00724629	0.462215	0.848544	-2.36756e-05
MC	POS1	-0.00344841	-0.468585	0.0073592	0.639373	0.870988	-4.05496e-05
MC	23d	-0.00176429	-0.237139	0.0074399	0.812552	0.908443	-5.07251e-05
MC	v23ab	0.00497548	0.713279	0.0069755	0.475683	0.848544	-2.50665e-05
MC	d23ab	0.00541612	0.733117	0.00738779	0.463497	0.848544	-2.52527e-05
MC	31pv	0.000488818	0.0672337	0.00727043	0.946396	0.967905	-5.30059e-05
MC	5m	0.00630072	0.867278	0.00726493	0.385802	0.848544	-1.31658e-05
MC	5mv	-0.00509748	-0.698514	0.00729761	0.484866	0.848544	-2.70079e-05
MC	23c	0.0106951	1.53283	0.00697737	0.125336	0.711168	6.64426e-05
MC	5L	0.00938319	1.361	0.00689436	0.173534	0.736781	4.45338e-05
MC	24dd	-0.00475972	-0.687623	0.00692199	0.4917	0.848544	-2.6095e-05
MC	24dv	0.00392768	0.527048	0.00745222	0.598167	0.868736	-3.96569e-05
MC	7AL	0.00159211	0.219697	0.00724685	0.82611	0.911629	-5.19839e-05
MC	SCEF	0.00746623	1.04555	0.00714095	0.295783	0.819093	4.76968e-06
MC	6ma	0.0125575	1.83991	0.00682506	0.065799	0.711168	0.000119165
MC	7Am	0.00534988	0.727456	0.00735423	0.466957	0.848544	-2.57133e-05
MC	7PL	0.0218742	2.89575	0.00755389	0.00378744	0.227246	0.000414318
MC	7PC	0.00898748	1.24046	0.0072453	0.214824	0.736781	2.84587e-05
MC	LIPv	-0.00541095	-0.724793	0.0074655	0.468589	0.848544	-2.60035e-05
MC	VIP	0.012081	1.63261	0.00739982	0.10257	0.711168	9.31204e-05
MC	MIP	-0.00258979	-0.352519	0.00734654	0.724454	0.901335	-4.7179e-05
MC	1	0.00292161	0.447891	0.00652303	0.654238	0.870988	-3.50674e-05
MC	2	-0.000842996	-0.122804	0.00686457	0.902264	0.949751	-4.63364e-05
MC	3a	0.00212419	0.289491	0.00733769	0.772209	0.908443	-4.83587e-05
MC	6d	0.00223447	0.348463	0.00641237	0.727497	0.901335	-4.05994e-05
MC	6mp	0.00804088	1.26532	0.0063548	0.205773	0.736781	2.80555e-05
MC	6v	0.00343332	0.469087	0.00731916	0.639014	0.870988	-4.23953e-05
MC	p24pr	0.00212094	0.29765	0.00712562	0.765974	0.908443	-5.09408e-05
MC	33pr	-0.0112339	-1.50766	0.00745123	0.13166	0.711168	7.24305e-05
MC	a24pr	0.0161525	2.25169	0.00717351	0.024355	0.608053	0.000235828
MC	p32pr	-0.00212792	-0.283654	0.00750181	0.776679	0.908443	-5.08673e-05
MC	a24	0.00310946	0.424607	0.00732313	0.671128	0.870988	-4.56871e-05
MC	d32	0.00434687	0.580934	0.00748255	0.561293	0.861929	-3.65677e-05
MC	8BM	0.00522108	0.744208	0.00701562	0.456761	0.848544	-2.2288e-05
MC	p32	-0.00619778	-0.820109	0.00755727	0.412166	0.848544	-1.85911e-05
MC	10r	0.00903156	1.17159	0.0077088	0.241378	0.749517	2.1413e-05
MC	47m	-0.00330753	-0.456033	0.00725285	0.648372	0.870988	-4.22441e-05
MC	8Av	0.00168075	0.243226	0.00691021	0.807833	0.908443	-4.64236e-05
MC	8Ad	0.00348084	0.489512	0.00711083	0.624486	0.870988	-3.85262e-05
MC	9m	0.0035995	0.520428	0.00691643	0.602772	0.868736	-3.62687e-05
MC	8BL	0.00427273	0.631032	0.00677101	0.528028	0.856262	-2.94139e-05
MC	9p	0.0105386	1.48163	0.00711281	0.138456	0.712062	6.1613e-05
MC	10d	0.00687241	0.986336	0.00696761	0.323982	0.848544	-1.4127e-06
MC	8C	-0.00356461	-0.501958	0.00710141	0.615704	0.870988	-3.7198e-05
MC	44	-0.00620811	-0.834094	0.00744294	0.40424	0.848544	-1.66026e-05
MC	45	-0.00420552	-0.575414	0.00730868	0.565019	0.861929	-3.5038e-05
MC	47l	0.00677577	0.96472	0.00702356	0.334699	0.848544	-3.5316e-06
MC	a47r	-0.00837624	-1.21696	0.0068829	0.223635	0.736781	2.30296e-05
MC	6r	0.0038235	0.519687	0.00735731	0.603289	0.868736	-3.88698e-05
MC	IFJa	0.0069836	0.956611	0.00730036	0.338777	0.848544	-4.55983e-06
MC	IFJp	-0.00183951	-0.253225	0.00726433	0.800097	0.908443	-5.08115e-05
MC	IFSp	-0.00968507	-1.2757	0.00759194	0.202078	0.736781	3.3986e-05
MC	IFSa	-0.00679892	-0.928777	0.00732029	0.353018	0.848544	-7.18531e-06
MC	p9-46v	-0.00208668	-0.289599	0.00720541	0.772126	0.908443	-4.68404e-05
MC	46	0.0111462	1.60854	0.00692938	0.107737	0.711168	7.57743e-05
MC	a9-46v	-0.00566987	-0.798004	0.00710507	0.42488	0.848544	-1.85146e-05
MC	9-46d	0.00634577	0.94103	0.00674343	0.346703	0.848544	-5.30703e-06
MC	9a	-0.000100708	-0.0142402	0.00707207	0.988639	0.988639	-5.03466e-05
MC	10v	-0.0118396	-1.615	0.00733103	0.106329	0.711168	8.72045e-05
MC	a10p	-0.00936479	-1.26912	0.00737895	0.204415	0.736781	3.23919e-05
MC	10pp	-0.000506168	-0.0690182	0.00733383	0.944976	0.967905	-5.28825e-05
MC	11l	-0.000735969	-0.102233	0.00719896	0.918573	0.951977	-5.1074e-05
MC	13l	-0.0158538	-2.23317	0.00709925	0.025551	0.608053	0.000201362
MC	OFC	0.0124094	1.75325	0.00707795	0.0795771	0.711168	0.000108976
MC	47s	-0.000867921	-0.126908	0.00683897	0.899015	0.949751	-4.73057e-05
MC	LIPd	-0.0041264	-0.548277	0.00752613	0.583509	0.864654	-3.88556e-05
MC	6a	-0.000108007	-0.0157731	0.00684754	0.987416	0.988639	-4.81751e-05
MC	i6-8	0.00170744	0.237485	0.00718969	0.812283	0.908443	-4.96652e-05
MC	s6-8	0.00960151	1.31145	0.00732128	0.189723	0.736781	3.90853e-05
MC	43	0.0192654	2.59476	0.00742472	0.00947387	0.426324	0.000304404
MC	OP4	0.00310853	0.420413	0.00739397	0.674189	0.870988	-4.27017e-05
MC	OP1	-0.00871494	-1.19055	0.00732009	0.233847	0.749517	2.21348e-05
MC	OP2-3	0.0122074	1.69256	0.00721241	0.0905579	0.711168	9.75946e-05
MC	52	-0.00867262	-1.17126	0.00740452	0.241511	0.749517	2.08251e-05
MC	RI	0.00456341	0.642897	0.0070982	0.5203	0.856101	-3.01469e-05
MC	PFcm	-0.00491781	-0.682418	0.00720644	0.494984	0.848544	-2.74401e-05
MC	PoI2	0.00193756	0.263096	0.00736446	0.79248	0.908443	-5.06032e-05
MC	TA2	-0.00260392	-0.343691	0.00757635	0.731083	0.901335	-4.9756e-05
MC	FOP4	0.0134992	1.83419	0.00735973	0.066643	0.711168	0.000129837
MC	MI	-0.00703799	-0.964499	0.00729704	0.33481	0.848544	-3.86045e-06
MC	Pir	0.00166951	0.227521	0.00733784	0.820021	0.911135	-4.88505e-05
MC	AVI	-0.0128769	-1.84776	0.00696891	0.0646547	0.711168	0.000123079
MC	AAIC	-0.0231323	-3.16293	0.00731357	0.0015647	0.151387	0.000482737
MC	FOP1	0.00452185	0.605538	0.00746749	0.54483	0.860258	-3.44545e-05
MC	FOP3	0.00214183	0.332067	0.00644998	0.739843	0.90593	-5.1023e-05
MC	FOP2	-0.00430436	-0.573664	0.00750327	0.566203	0.861929	-3.79145e-05
MC	PFt	0.00196743	0.266049	0.00739499	0.790205	0.908443	-4.99906e-05
MC	AIP	0.00150583	0.204446	0.00736544	0.838007	0.91419	-5.15459e-05
MC	EC	0.00943974	1.30883	0.00721238	0.190611	0.736781	3.96031e-05
MC	PreS	-0.00621225	-0.813262	0.00763868	0.416079	0.848544	-1.93524e-05
MC	H	0.00891651	1.23447	0.00722295	0.217046	0.736781	2.96977e-05
MC	ProS	-0.00605125	-0.85041	0.00711568	0.395109	0.848544	-1.60172e-05
MC	PeEc	0.00300073	0.409455	0.00732859	0.682211	0.870988	-4.47197e-05
MC	STGa	-0.00477652	-0.691497	0.00690751	0.489263	0.848544	-2.73398e-05
MC	PBelt	0.0105825	1.44182	0.00733972	0.149373	0.72668	5.59273e-05
MC	A5	0.00516693	0.74453	0.00693985	0.456566	0.848544	-2.15233e-05
MC	PHA1	-0.0125477	-1.64617	0.00762235	0.0997468	0.711168	9.92256e-05
MC	PHA3	-0.0138145	-1.91661	0.00720778	0.0553047	0.711168	0.000144304
MC	STSda	-0.00490545	-0.661619	0.00741431	0.508225	0.854954	-3.03061e-05
MC	STSdp	-0.00536848	-0.718757	0.00746911	0.4723	0.848544	-2.64189e-05
MC	STSvp	0.000327933	0.0442759	0.00740657	0.964685	0.981036	-5.34738e-05
MC	TGd	0.0026195	0.414291	0.00632285	0.678666	0.870988	-3.53986e-05
MC	TE1a	-0.00519748	-0.738261	0.00704016	0.460366	0.848544	-2.33454e-05
MC	TE1p	-0.00784668	-1.11308	0.00704954	0.265692	0.759119	1.18233e-05
MC	TE2a	-0.0129966	-1.91134	0.0067997	0.0559777	0.711168	0.000126002
MC	TF	0.00158486	0.213941	0.00740791	0.830596	0.911629	-5.29334e-05
MC	TE2p	0.00188553	0.253911	0.00742594	0.799567	0.908443	-5.14052e-05
MC	PHT	0.0031875	0.436194	0.00730753	0.662702	0.870988	-4.30604e-05
MC	PH	-0.00849302	-1.14949	0.00738849	0.250369	0.751106	1.74291e-05
MC	TPOJ1	0.00122428	0.165499	0.00739752	0.868553	0.930593	-5.16823e-05
MC	TPOJ2	-0.00213854	-0.288527	0.00741193	0.772947	0.908443	-5.00327e-05
MC	TPOJ3	-0.016709	-2.21136	0.00755602	0.0270246	0.608053	0.000215805
MC	DVT	-0.00901332	-1.21305	0.00743029	0.225127	0.736781	2.5684e-05
MC	PGp	0.00616204	0.864959	0.00712409	0.387074	0.848544	-1.309e-05
MC	IP2	0.0109708	1.49949	0.00731636	0.133764	0.711168	6.50081e-05
MC	IP1	-0.0224333	-3.14179	0.00714029	0.00168208	0.151387	0.00045642
MC	IP0	-0.00544799	-0.75037	0.0072604	0.453042	0.848544	-2.31199e-05
MC	PFop	0.0136011	1.80946	0.00751669	0.0703975	0.711168	0.00012619
MC	PF	0.00759497	1.06947	0.00710162	0.284874	0.801207	7.2928e-06
MC	PFm	0.000930598	0.136266	0.00682926	0.891612	0.949646	-4.77523e-05
MC	PGi	0.00175274	0.246354	0.00711472	0.805411	0.908443	-4.8368e-05
MC	PGs	-0.00496524	-0.706434	0.00702859	0.479928	0.848544	-2.54153e-05
MC	V6A	0.00675807	0.899614	0.00751219	0.368338	0.848544	-1.05736e-05
MC	VMV1	-0.0105219	-1.39609	0.00753664	0.162705	0.736781	5.39862e-05
MC	VMV3	0.0119184	1.58036	0.00754157	0.114044	0.711168	8.43184e-05
MC	PHA2	-0.00627233	-0.84705	0.0074049	0.396979	0.848544	-1.61358e-05
MC	V4t	-0.00132246	-0.177647	0.00744436	0.859003	0.925871	-5.31479e-05
MC	FST	-0.0154181	-2.05468	0.00750389	0.0399252	0.711168	0.000177891
MC	V3CD	0.00570921	0.76812	0.0074327	0.442427	0.848544	-2.25546e-05
MC	LO3	0.0048362	0.654231	0.0073922	0.512972	0.854954	-3.20172e-05
MC	VMV2	-0.0027943	-0.36549	0.00764535	0.71475	0.899685	-4.93773e-05
MC	31pd	0.000269473	0.0371216	0.00725917	0.970388	0.981292	-5.34208e-05
MC	31a	0.00848322	1.1241	0.00754668	0.260987	0.759119	1.45365e-05
MC	VVC	0.00301256	0.42071	0.00716067	0.673972	0.870988	-4.16684e-05
MC	25	-0.00982635	-1.2618	0.00778756	0.207038	0.736781	3.41608e-05
MC	s32	-0.0110135	-1.4434	0.00763027	0.148926	0.72668	6.23985e-05
MC	pOFC	-0.00656566	-0.902067	0.00727847	0.367034	0.848544	-1.00281e-05
MC	PoI1	0.00928268	1.23112	0.00754005	0.218297	0.736781	2.96859e-05
MC	Ig	0.000727746	0.101125	0.00719652	0.919453	0.951977	-5.39e-05
MC	FOP5	-0.00905873	-1.2264	0.00738643	0.220065	0.736781	2.73377e-05
MC	p10p	-0.00285479	-0.406046	0.00703071	0.684714	0.870988	-4.30253e-05
MC	p47r	0.00416554	0.566036	0.00735914	0.571377	0.861929	-3.61616e-05
MC	TGv	0.00130292	0.196284	0.00663794	0.84439	0.915604	-4.30113e-05
MC	MBelt	-0.00628943	-0.834567	0.00753616	0.403974	0.848544	-1.62926e-05
MC	LBelt	-0.0176956	-2.36534	0.00748123	0.0180248	0.608053	0.000235424
MC	A4	0.0112025	1.58068	0.00708715	0.11397	0.711168	7.50768e-05
MC	STSva	-0.00543717	-0.730833	0.00743969	0.464891	0.848544	-2.521e-05
MC	TE1m	-0.00931046	-1.30142	0.00715409	0.193133	0.736781	3.64238e-05
MC	PI	-0.0103793	-1.49731	0.00693197	0.134332	0.711168	6.88406e-05
MC	a32pr	-0.00471824	-0.619616	0.00761478	0.535519	0.860258	-3.48435e-05
MC	p24	0.00596735	0.859052	0.00694644	0.390324	0.848544	-1.4982e-05
ICVF	V1	0.00109605	0.274641	0.00399085	0.783595	0.948787	-2.11625e-05
ICVF	MST	9.76166e-05	0.01858	0.00525385	0.985176	0.994216	-3.22082e-05
ICVF	V6	0.000429627	0.0671249	0.00640041	0.946483	0.994216	-5.11276e-05
ICVF	V2	0.00343177	0.95025	0.00361144	0.341999	0.899026	-1.83079e-06
ICVF	V3	0.00581896	1.51941	0.00382975	0.128679	0.899026	2.47977e-05
ICVF	V4	0.000416369	0.106756	0.00390019	0.914984	0.982258	-1.90284e-05
ICVF	V8	0.00832009	1.7418	0.00477672	0.0815615	0.899026	5.98638e-05
ICVF	4	-0.00392073	-0.667285	0.00587565	0.504599	0.899026	-2.24576e-05
ICVF	3b	-0.0103379	-1.54342	0.00669808	0.122749	0.899026	6.99929e-05
ICVF	FEF	-0.000617541	-0.107125	0.00576469	0.914691	0.982258	-4.48018e-05
ICVF	PEF	4.91067e-05	0.0072497	0.00677361	0.994216	0.994216	-4.99047e-05
ICVF	55b	-0.00961704	-1.77962	0.00540399	0.0751564	0.899026	8.16424e-05
ICVF	V3A	0.00330064	0.658702	0.00501082	0.510096	0.899026	-1.68159e-05
ICVF	RSC	-0.00512825	-1.22632	0.00418181	0.220094	0.899026	1.28724e-05
ICVF	POS2	-0.00537779	-1.11471	0.0048244	0.264992	0.899026	7.0597e-06
ICVF	V7	0.00375558	0.675825	0.00555703	0.499161	0.899026	-1.92382e-05
ICVF	IPS1	-0.00282801	-0.480182	0.00588945	0.631104	0.90693	-3.37109e-05
ICVF	FFC	0.00362287	0.816655	0.00443624	0.414137	0.899026	-8.01664e-06
ICVF	V3B	0.00916305	1.84813	0.00495801	0.064601	0.899026	7.20422e-05
ICVF	LO1	0.00528323	0.994054	0.00531483	0.320211	0.899026	-3.82617e-07
ICVF	LO2	0.00227192	0.455821	0.00498424	0.648525	0.90693	-2.28676e-05
ICVF	PIT	-0.000980248	-0.213629	0.00458854	0.830839	0.97383	-2.42558e-05
ICVF	MT	-0.00411616	-0.706404	0.00582692	0.479946	0.899026	-2.05263e-05
ICVF	A1	0.00729905	1.23772	0.00589717	0.215837	0.899026	2.00508e-05
ICVF	PSL	-0.00570065	-1.24227	0.00458891	0.214156	0.899026	1.67768e-05
ICVF	SFL	0.00708591	1.17881	0.00601105	0.23849	0.899026	1.8845e-05
ICVF	PCV	-0.00588226	-1.26117	0.00466411	0.207264	0.899026	2.4426e-05
ICVF	STV	0.00114262	0.258626	0.00441803	0.795927	0.948787	-2.28768e-05
ICVF	7Pm	-0.00284623	-0.496072	0.00573753	0.61985	0.90693	-3.66921e-05
ICVF	7m	-0.00226075	-0.535102	0.00422489	0.592586	0.899026	-2.49669e-05
ICVF	POS1	0.00283978	0.687654	0.00412967	0.49168	0.899026	-1.19987e-05
ICVF	23d	-0.00257176	-0.520464	0.00494129	0.602747	0.899026	-3.50759e-05
ICVF	v23ab	-0.0102761	-2.14741	0.00478536	0.0317748	0.899026	0.000137002
ICVF	d23ab	-0.00263021	-0.573685	0.00458477	0.566189	0.899026	-2.88813e-05
ICVF	31pv	0.00526841	1.12564	0.00468038	0.260335	0.899026	1.04425e-05
ICVF	5m	-0.0110908	-1.63201	0.00679581	0.102697	0.899026	8.59884e-05
ICVF	5mv	-0.00741476	-1.40137	0.00529106	0.161121	0.899026	4.25717e-05
ICVF	23c	0.00118508	0.210647	0.0056259	0.833165	0.97383	-4.98465e-05
ICVF	5L	-0.00243041	-0.425548	0.00571125	0.670443	0.909808	-3.81257e-05
ICVF	24dd	-0.00815905	-1.38142	0.00590629	0.167169	0.899026	4.4771e-05
ICVF	24dv	-0.0043582	-0.760273	0.00573242	0.447102	0.899026	-2.12773e-05
ICVF	7AL	0.00158304	0.282407	0.00560553	0.777635	0.948787	-4.09687e-05
ICVF	SCEF	-0.00294768	-0.548465	0.00537441	0.58338	0.899026	-3.47213e-05
ICVF	6ma	0.00194855	0.350977	0.00555177	0.72561	0.939638	-3.90257e-05
ICVF	7Am	-0.00158405	-0.294489	0.00537896	0.768388	0.948787	-4.02786e-05
ICVF	7PL	-0.00152959	-0.265909	0.00575231	0.790312	0.948787	-3.85083e-05
ICVF	7PC	-0.00765407	-1.43937	0.00531765	0.150064	0.899026	4.11797e-05
ICVF	LIPv	-0.00246382	-0.453817	0.0054291	0.649966	0.90693	-2.93051e-05
ICVF	VIP	-0.0116869	-2.04847	0.00570516	0.0405291	0.899026	0.000136875
ICVF	MIP	-0.00304183	-0.576148	0.0052796	0.564523	0.899026	-2.35839e-05
ICVF	1	-0.0041665	-0.801321	0.00519953	0.422957	0.899026	-1.22347e-05
ICVF	2	-0.00582096	-1.08784	0.00535092	0.276681	0.899026	6.40313e-06
ICVF	3a	-0.00323416	-0.63989	0.00505425	0.522253	0.899026	-2.01453e-05
ICVF	6d	0.000183902	0.0290296	0.006335	0.976841	0.994216	-4.80947e-05
ICVF	6mp	-0.000888595	-0.143741	0.00618192	0.885707	0.979352	-4.72603e-05
ICVF	6v	-0.00470881	-0.886309	0.00531284	0.375464	0.899026	-7.69193e-06
ICVF	p24pr	-0.00536421	-0.986164	0.00543947	0.324067	0.899026	-1.41486e-06
ICVF	33pr	-0.00267138	-0.488698	0.00546632	0.625062	0.90693	-3.50739e-05
ICVF	a24pr	-0.00817387	-1.488	0.00549321	0.136771	0.899026	6.33172e-05
ICVF	p32pr	-0.00536723	-1.01286	0.00529909	0.311142	0.899026	1.28058e-06
ICVF	a24	0.00511032	1.14184	0.00447551	0.253536	0.899026	1.01779e-05
ICVF	d32	-0.00362637	-0.698167	0.00519413	0.485082	0.899026	-2.50534e-05
ICVF	8BM	-0.00405953	-0.775789	0.00523278	0.437885	0.899026	-1.975e-05
ICVF	p32	-0.000841103	-0.16497	0.00509851	0.868969	0.979352	-4.32271e-05
ICVF	10r	0.0104114	2.03456	0.00511729	0.0419112	0.899026	0.000124699
ICVF	47m	0.0017936	0.32633	0.00549627	0.744179	0.948787	-3.16269e-05
ICVF	8Av	0.00298871	0.594416	0.00502798	0.552242	0.899026	-2.30839e-05
ICVF	8Ad	-0.00154644	-0.297967	0.00518997	0.765732	0.948787	-3.72642e-05
ICVF	9m	0.00409715	0.846947	0.00483756	0.397037	0.899026	-1.20785e-05
ICVF	8BL	0.00700014	1.1487	0.00609399	0.250698	0.899026	1.52641e-05
ICVF	9p	0.00624543	1.11597	0.0055964	0.26445	0.899026	1.06707e-05
ICVF	10d	0.000576272	0.104499	0.00551459	0.916774	0.982258	-4.5429e-05
ICVF	8C	0.00334742	0.719198	0.00465439	0.472029	0.899026	-1.40621e-05
ICVF	44	0.00140777	0.380171	0.003703	0.703823	0.931531	-1.74351e-05
ICVF	45	-0.000772459	-0.145665	0.00530299	0.884188	0.979352	-3.47904e-05
ICVF	47l	-0.000162389	-0.0326371	0.0049756	0.973964	0.994216	-3.27931e-05
ICVF	a47r	0.00426661	0.964433	0.00442396	0.334843	0.899026	-2.08186e-06
ICVF	6r	-0.00455765	-0.963021	0.00473266	0.335551	0.899026	-2.34294e-06
ICVF	IFJa	-0.00868079	-1.60489	0.00540895	0.108536	0.899026	6.26965e-05
ICVF	IFJp	-0.00146556	-0.247114	0.0059307	0.804823	0.95308	-4.15262e-05
ICVF	IFSp	-0.0051196	-0.927764	0.00551821	0.353543	0.899026	-5.46887e-06
ICVF	IFSa	0.00309322	0.582624	0.00530912	0.560155	0.899026	-2.48297e-05
ICVF	p9-46v	-7.51626e-05	-0.0144616	0.0051974	0.988462	0.994216	-3.62809e-05
ICVF	46	0.000575326	0.113897	0.00505127	0.90932	0.982258	-3.86551e-05
ICVF	a9-46v	0.00433095	0.815419	0.00531132	0.414844	0.899026	-1.37729e-05
ICVF	9-46d	0.00226909	0.441877	0.00513512	0.658584	0.909808	-3.2224e-05
ICVF	9a	0.00979494	1.61361	0.00607019	0.10663	0.899026	7.7415e-05
ICVF	10v	0.00298044	0.584144	0.00510223	0.559131	0.899026	-2.47021e-05
ICVF	a10p	0.0088002	1.67673	0.00524842	0.0936135	0.899026	7.18555e-05
ICVF	10pp	0.00387848	0.707178	0.00548445	0.479466	0.899026	-1.96573e-05
ICVF	11l	0.00509006	1.16788	0.0043584	0.242874	0.899026	9.36506e-06
ICVF	13l	0.00219096	0.532083	0.00411771	0.594676	0.899026	-1.70737e-05
ICVF	OFC	-0.00565237	-0.955639	0.00591475	0.339268	0.899026	-4.1658e-06
ICVF	47s	-0.00223668	-0.46369	0.00482365	0.642876	0.90693	-2.6811e-05
ICVF	LIPd	-0.00496604	-0.927975	0.00535149	0.353434	0.899026	-5.17725e-06
ICVF	6a	-0.0029547	-0.508823	0.00580693	0.610883	0.901303	-3.613e-05
ICVF	i6-8	-0.000222997	-0.0370077	0.00602569	0.970479	0.994216	-4.97749e-05
ICVF	s6-8	0.000161082	0.0274768	0.00586247	0.97808	0.994216	-4.58404e-05
ICVF	43	-0.0052613	-1.28178	0.00410468	0.199938	0.899026	1.46667e-05
ICVF	OP4	0.00117357	0.297939	0.00393896	0.765753	0.948787	-1.94725e-05
ICVF	OP1	0.0033426	0.818258	0.00408502	0.413222	0.899026	-8.3154e-06
ICVF	OP2-3	0.00671941	1.48469	0.00452579	0.137644	0.899026	3.4166e-05
ICVF	52	0.00454858	0.8606	0.00528536	0.389471	0.899026	-8.7596e-06
ICVF	RI	-0.00473167	-1.04643	0.00452172	0.295377	0.899026	2.58326e-06
ICVF	PFcm	-0.00275507	-0.699405	0.00393916	0.484309	0.899026	-1.08609e-05
ICVF	PoI2	0.00396111	0.878885	0.00450697	0.379476	0.899026	-8.50335e-06
ICVF	TA2	-0.00616662	-0.965512	0.00638689	0.334303	0.899026	-2.91671e-06
ICVF	FOP4	0.00228801	0.518172	0.00441554	0.604345	0.899026	-2.16491e-05
ICVF	MI	-0.000650556	-0.147332	0.00441557	0.882872	0.979352	-3.49391e-05
ICVF	Pir	0.00468665	1.0065	0.00465639	0.31419	0.899026	4.387e-07
ICVF	AVI	-0.000602389	-0.142283	0.00423372	0.886858	0.979352	-2.91134e-05
ICVF	AAIC	-0.00120331	-0.27294	0.00440869	0.784903	0.948787	-3.03816e-05
ICVF	FOP1	-0.00368521	-0.721519	0.00510757	0.4706	0.899026	-1.74206e-05
ICVF	FOP3	0.0044767	0.998849	0.00448186	0.317882	0.899026	-6.44443e-08
ICVF	FOP2	0.00229425	0.460893	0.00497785	0.644882	0.90693	-2.6812e-05
ICVF	PFt	-0.00544494	-1.14532	0.00475409	0.252094	0.899026	1.06746e-05
ICVF	AIP	-0.00221982	-0.520547	0.0042644	0.602689	0.899026	-1.96574e-05
ICVF	EC	-0.00548172	-0.893477	0.00613527	0.371615	0.899026	-1.03813e-05
ICVF	PreS	0.00982915	1.75129	0.00561253	0.0799148	0.899026	7.53095e-05
ICVF	H	0.00974245	1.41134	0.00690299	0.158163	0.899026	5.18919e-05
ICVF	ProS	0.00457172	0.989145	0.00462189	0.322606	0.899026	-5.83371e-07
ICVF	PeEc	-0.00263124	-0.53808	0.00489006	0.590529	0.899026	-2.83303e-05
ICVF	STGa	-0.00239258	-0.414025	0.00577883	0.678861	0.909808	-3.23796e-05
ICVF	PBelt	0.00217844	0.409257	0.00532291	0.682356	0.909808	-2.73628e-05
ICVF	A5	-0.00434308	-0.964764	0.0045017	0.334677	0.899026	-1.60832e-06
ICVF	PHA1	0.00381002	0.902805	0.0042202	0.366642	0.899026	-4.77322e-06
ICVF	PHA3	-0.000753071	-0.190644	0.00395014	0.848807	0.979352	-2.53274e-05
ICVF	STSda	-0.00179107	-0.360435	0.00496919	0.718526	0.937208	-2.53377e-05
ICVF	STSdp	0.00556383	1.1545	0.00481926	0.248312	0.899026	8.77159e-06
ICVF	STSvp	-0.00343434	-0.822637	0.0041748	0.410726	0.899026	-8.84185e-06
ICVF	TGd	-0.00131098	-0.261304	0.00501707	0.793861	0.948787	-3.01918e-05
ICVF	TE1a	-0.00529923	-1.16184	0.00456108	0.245318	0.899026	9.86721e-06
ICVF	TE1p	0.00325005	0.848877	0.00382864	0.395962	0.899026	-5.49997e-06
ICVF	TE2a	-0.00156802	-0.367621	0.00426532	0.71316	0.936999	-2.07735e-05
ICVF	TF	0.00535013	1.17784	0.00454233	0.238878	0.899026	1.09837e-05
ICVF	TE2p	0.00196238	0.418698	0.00468687	0.675442	0.909808	-2.31222e-05
ICVF	PHT	-0.00291351	-0.73843	0.00394555	0.460264	0.899026	-9.5267e-06
ICVF	PH	0.000838578	0.1998	0.00419708	0.841639	0.977387	-2.21653e-05
ICVF	TPOJ1	-0.00352356	-0.827621	0.00425746	0.407897	0.899026	-7.09939e-06
ICVF	TPOJ2	0.00766129	1.65123	0.00463974	0.09871	0.899026	4.96258e-05
ICVF	TPOJ3	-0.00399771	-0.759203	0.00526567	0.447742	0.899026	-1.50491e-05
ICVF	DVT	0.000818344	0.178419	0.00458663	0.858396	0.979352	-3.04875e-05
ICVF	PGp	-0.00355648	-0.756327	0.0047023	0.449464	0.899026	-1.26278e-05
ICVF	IP2	-0.00443536	-0.785163	0.00564897	0.432369	0.899026	-1.80847e-05
ICVF	IP1	-0.000730369	-0.154833	0.00471713	0.876955	0.979352	-3.32724e-05
ICVF	IP0	0.00710509	1.42299	0.00499309	0.154759	0.899026	3.618e-05
ICVF	PFop	-0.00211864	-0.560267	0.00378148	0.575304	0.899026	-1.45163e-05
ICVF	PF	-0.00449892	-1.5137	0.00297213	0.130121	0.899026	1.72058e-05
ICVF	PFm	-0.00770031	-2.08454	0.00369401	0.0371262	0.899026	7.06387e-05
ICVF	PGi	-0.00318319	-0.901672	0.00353032	0.367244	0.899026	-3.28634e-06
ICVF	PGs	-0.00832437	-1.88648	0.00441265	0.0592479	0.899026	6.6911e-05
ICVF	V6A	-0.00464075	-0.749298	0.00619346	0.453688	0.899026	-2.08104e-05
ICVF	VMV1	0.000392757	0.0832196	0.00471952	0.933678	0.994216	-2.75209e-05
ICVF	VMV3	-0.00252439	-0.530895	0.00475497	0.595498	0.899026	-2.2808e-05
ICVF	PHA2	0.00833521	1.49394	0.00557936	0.135211	0.899026	5.18726e-05
ICVF	V4t	0.00663534	1.21049	0.00548155	0.226109	0.899026	1.66671e-05
ICVF	FST	0.00710902	1.45621	0.00488185	0.145352	0.899026	3.2601e-05
ICVF	V3CD	0.00265014	0.550266	0.0048161	0.582144	0.899026	-1.92941e-05
ICVF	LO3	0.00207322	0.413301	0.00501624	0.679391	0.909808	-2.57976e-05
ICVF	VMV2	0.0057405	1.1205	0.00512317	0.262518	0.899026	7.8752e-06
ICVF	31pd	-0.00386805	-0.696196	0.00555598	0.486316	0.899026	-2.60375e-05
ICVF	31a	-0.00459118	-0.976459	0.00470187	0.328851	0.899026	-1.96678e-06
ICVF	VVC	0.00242625	0.531146	0.00456796	0.595324	0.899026	-2.0332e-05
ICVF	25	0.00385835	0.674251	0.00572242	0.500161	0.899026	-2.31688e-05
ICVF	s32	0.00388348	0.790701	0.00491144	0.42913	0.899026	-1.52491e-05
ICVF	pOFC	-0.0085514	-1.42819	0.00598759	0.153257	0.899026	5.06662e-05
ICVF	PoI1	-0.00296098	-0.609146	0.00486088	0.542436	0.899026	-2.57163e-05
ICVF	Ig	0.00593211	1.34296	0.00441719	0.179303	0.899026	2.38681e-05
ICVF	FOP5	0.00596722	1.02104	0.00584427	0.307251	0.899026	1.78424e-06
ICVF	p10p	-0.00350115	-0.699273	0.00500684	0.484391	0.899026	-1.98547e-05
ICVF	p47r	0.00147035	0.288911	0.00508927	0.772653	0.948787	-3.17787e-05
ICVF	TGv	-0.00738375	-1.48598	0.00496894	0.137303	0.899026	4.666e-05
ICVF	MBelt	0.00157415	0.272065	0.00578595	0.785576	0.948787	-3.46306e-05
ICVF	LBelt	0.000335179	0.0641681	0.00522345	0.948837	0.994216	-3.17897e-05
ICVF	A4	-0.000586394	-0.111187	0.00527396	0.91147	0.982258	-3.43957e-05
ICVF	STSva	0.00010077	0.0257035	0.00392049	0.979494	0.994216	-2.19765e-05
ICVF	TE1m	-0.00410076	-0.911172	0.00450053	0.362218	0.899026	-4.38189e-06
ICVF	PI	-0.00445544	-0.73741	0.00604201	0.460883	0.899026	-1.79429e-05
ICVF	a32pr	-4.55221e-05	-0.0088303	0.00515521	0.992955	0.994216	-4.91744e-05
ICVF	p24	-0.00275663	-0.56598	0.00487055	0.571415	0.899026	-2.8916e-05
ISOVF	V1	0.00142585	0.283761	0.00502484	0.776597	0.904	-2.6613e-05
ISOVF	MST	0.0109981	1.78559	0.00615935	0.0741841	0.580571	9.73819e-05
ISOVF	V6	0.00252232	0.425593	0.00592659	0.67041	0.89388	-3.0568e-05
ISOVF	V2	-0.00338191	-0.668368	0.00505995	0.503908	0.83287	-1.57141e-05
ISOVF	V3	-0.0104122	-1.69656	0.00613728	0.0897992	0.644824	7.11972e-05
ISOVF	V4	-0.0118855	-1.98152	0.00599819	0.0475498	0.5279	0.000111437
ISOVF	V8	-0.00775559	-1.18195	0.00656171	0.237244	0.821228	1.87217e-05
ISOVF	4	-0.00800274	-1.60138	0.0049974	0.109311	0.698904	3.88309e-05
ISOVF	3b	0.00126977	0.214326	0.00592447	0.830296	0.90787	-3.60201e-05
ISOVF	FEF	-0.00694325	-1.25071	0.00555145	0.211058	0.779808	1.64519e-05
ISOVF	PEF	0.0155623	2.43197	0.00639905	0.0150275	0.5279	0.000211659
ISOVF	55b	0.00102853	0.183678	0.00559962	0.854268	0.911405	-3.0961e-05
ISOVF	V3A	-0.00861213	-1.3461	0.00639784	0.178288	0.779808	3.44706e-05
ISOVF	RSC	-0.00149875	-0.210935	0.00710528	0.83294	0.90787	-5.03156e-05
ISOVF	POS2	-0.00427054	-0.6885	0.00620267	0.491147	0.83287	-2.09447e-05
ISOVF	V7	-0.00856584	-1.35615	0.00631631	0.175071	0.779808	3.45061e-05
ISOVF	IPS1	0.00293706	0.528588	0.00555643	0.597099	0.83287	-2.37983e-05
ISOVF	FFC	-0.00218504	-0.325788	0.00670695	0.744589	0.904	-4.45072e-05
ISOVF	V3B	-0.0119498	-2.16359	0.00552313	0.0305099	0.5279	0.00012666
ISOVF	LO1	-0.00171627	-0.258957	0.00662763	0.795672	0.904	-4.64344e-05
ISOVF	LO2	-0.0136836	-1.99987	0.00684225	0.0455301	0.5279	0.000153085
ISOVF	PIT	-0.00887036	-1.29949	0.00682605	0.193795	0.779808	3.45669e-05
ISOVF	MT	0.0115186	1.98609	0.00579964	0.0470398	0.5279	0.000119672
ISOVF	A1	0.00541127	1.0246	0.00528134	0.305566	0.83287	1.4506e-06
ISOVF	PSL	0.00269789	0.52358	0.00515278	0.600578	0.83287	-2.3132e-05
ISOVF	SFL	-0.00403665	-0.645596	0.00625259	0.51855	0.83287	-2.13905e-05
ISOVF	PCV	-0.00561055	-0.966191	0.00580688	0.333962	0.83287	-2.45125e-06
ISOVF	STV	0.00413111	0.70627	0.0058492	0.48003	0.83287	-1.9942e-05
ISOVF	7Pm	-0.0120186	-1.94307	0.00618535	0.052024	0.5279	0.000109861
ISOVF	7m	-0.00155226	-0.311657	0.00498067	0.755305	0.904	-2.59667e-05
ISOVF	POS1	-0.00769226	-1.14601	0.00671222	0.251808	0.83287	1.5632e-05
ISOVF	23d	-0.00535452	-1.0353	0.00517194	0.300543	0.83287	2.12854e-06
ISOVF	v23ab	-0.00338611	-0.535784	0.00631992	0.592115	0.83287	-3.05939e-05
ISOVF	d23ab	-0.000846069	-0.16098	0.00525573	0.872111	0.91534	-2.9454e-05
ISOVF	31pv	-0.00908028	-1.5934	0.00569867	0.111088	0.698904	5.45248e-05
ISOVF	5m	-0.0131389	-2.1676	0.00606149	0.0302034	0.5279	0.000138738
ISOVF	5mv	-0.00327049	-0.51949	0.00629557	0.603426	0.83287	-2.93678e-05
ISOVF	23c	-0.00941887	-1.88457	0.0049979	0.0595058	0.535552	7.17166e-05
ISOVF	5L	-0.0104779	-1.85351	0.00565302	0.0638269	0.547088	8.01756e-05
ISOVF	24dd	-0.0115359	-1.92817	0.00598285	0.0538514	0.5279	0.000103974
ISOVF	24dv	-0.0101671	-1.58669	0.00640772	0.112601	0.698904	6.56855e-05
ISOVF	7AL	-0.00418668	-0.751494	0.00557114	0.452366	0.83287	-1.40295e-05
ISOVF	SCEF	-0.000324677	-0.0549043	0.0059135	0.956215	0.983536	-3.39129e-05
ISOVF	6ma	-0.00632105	-1.05819	0.00597344	0.289983	0.83287	4.041e-06
ISOVF	7Am	-0.0160609	-2.79096	0.00575461	0.00526118	0.315671	0.000227779
ISOVF	7PL	-0.00612154	-1.00896	0.00606717	0.313008	0.83287	6.68064e-07
ISOVF	7PC	-0.00921573	-1.67915	0.00548833	0.0931413	0.644824	5.86701e-05
ISOVF	LIPv	-0.00477798	-0.816003	0.00585535	0.41451	0.83287	-1.18034e-05
ISOVF	VIP	-0.00513983	-0.884556	0.00581063	0.376409	0.83287	-7.65263e-06
ISOVF	MIP	-0.00141106	-0.229758	0.00614154	0.818283	0.90787	-3.73152e-05
ISOVF	1	-0.00651572	-1.25366	0.00519735	0.209982	0.779808	1.53058e-05
ISOVF	2	-0.00421286	-0.879965	0.00478753	0.378891	0.83287	-5.18777e-06
ISOVF	3a	0.000118786	0.0274697	0.00432426	0.978085	0.987922	-1.91328e-05
ISOVF	6d	-0.00287349	-0.479208	0.00599633	0.631797	0.857873	-2.70791e-05
ISOVF	6mp	-0.00589141	-0.964032	0.00611121	0.335044	0.83287	-2.59612e-06
ISOVF	6v	-0.00201535	-0.356786	0.00564863	0.721257	0.904	-2.92421e-05
ISOVF	p24pr	-0.00813934	-1.49156	0.00545694	0.135834	0.764065	3.94001e-05
ISOVF	33pr	-0.00376252	-0.567057	0.00663517	0.570683	0.83287	-3.25572e-05
ISOVF	a24pr	-0.00435714	-0.707492	0.00615856	0.479271	0.83287	-2.02799e-05
ISOVF	p32pr	-0.0107914	-1.74585	0.00618121	0.0808555	0.606416	8.16162e-05
ISOVF	a24	0.00678644	1.00946	0.00672287	0.31277	0.83287	8.92668e-07
ISOVF	d32	0.00170209	0.267637	0.00635969	0.788982	0.904	-4.02966e-05
ISOVF	8BM	8.94344e-05	0.0144625	0.00618388	0.988461	0.988461	-3.6625e-05
ISOVF	p32	0.00420538	0.59668	0.00704796	0.550729	0.83287	-3.27335e-05
ISOVF	10r	0.00762301	1.17038	0.00651327	0.241864	0.821426	1.68451e-05
ISOVF	47m	0.0148564	2.35985	0.00629549	0.0182935	0.5279	0.000211604
ISOVF	8Av	0.00186621	0.323752	0.0057643	0.74613	0.904	-2.87885e-05
ISOVF	8Ad	-0.011554	-2.05129	0.00563254	0.0402542	0.5279	0.000100485
ISOVF	9m	0.00251786	0.410812	0.00612899	0.681216	0.895028	-2.941e-05
ISOVF	8BL	-0.00560009	-0.893689	0.00626627	0.371501	0.83287	-7.45736e-06
ISOVF	9p	-0.00765337	-1.24737	0.00613563	0.212281	0.779808	2.00345e-05
ISOVF	10d	-0.00110536	-0.166871	0.00662404	0.867473	0.91534	-4.02491e-05
ISOVF	8C	0.00303218	0.528579	0.00573647	0.597105	0.83287	-2.49256e-05
ISOVF	44	0.00949173	1.56721	0.00605643	0.117083	0.702501	5.38247e-05
ISOVF	45	-0.00372865	-0.53222	0.00700585	0.594581	0.83287	-3.54563e-05
ISOVF	47l	0.00639721	0.913251	0.00700488	0.361124	0.83287	-8.01256e-06
ISOVF	a47r	0.0125953	2.07484	0.0060705	0.0380168	0.5279	0.00013494
ISOVF	6r	0.00474845	0.96189	0.00493659	0.336119	0.83287	-1.96707e-06
ISOVF	IFJa	0.00771096	1.44805	0.00532506	0.147621	0.779808	3.11465e-05
ISOVF	IFJp	0.0101868	1.91333	0.00532412	0.0557228	0.5279	8.38663e-05
ISOVF	IFSp	0.00450584	0.813991	0.00553549	0.415662	0.83287	-1.0061e-05
ISOVF	IFSa	0.00785195	1.42523	0.00550927	0.154111	0.779808	3.32794e-05
ISOVF	p9-46v	0.00204648	0.345775	0.00591852	0.729516	0.904	-3.24521e-05
ISOVF	46	0.00155338	0.265164	0.00585818	0.790886	0.904	-3.12568e-05
ISOVF	a9-46v	0.00403291	0.646016	0.00624275	0.518278	0.83287	-2.34404e-05
ISOVF	9-46d	0.00182285	0.304536	0.00598565	0.760723	0.904	-3.15752e-05
ISOVF	9a	0.000490576	0.0767107	0.00639515	0.938855	0.971229	-3.83968e-05
ISOVF	10v	-0.000249167	-0.0407043	0.0061214	0.967532	0.987922	-3.93444e-05
ISOVF	a10p	0.00852082	1.32708	0.00642075	0.184502	0.779808	3.27764e-05
ISOVF	10pp	-0.00727763	-1.07803	0.00675085	0.281035	0.83287	7.5854e-06
ISOVF	11l	0.00714431	1.0719	0.00666507	0.283779	0.83287	7.35885e-06
ISOVF	13l	-0.00487949	-0.788066	0.00619173	0.430669	0.83287	-1.79926e-05
ISOVF	OFC	0.00196041	0.256169	0.0076528	0.797824	0.904	-5.40327e-05
ISOVF	47s	0.00589455	0.812222	0.00725731	0.416676	0.83287	-1.77772e-05
ISOVF	LIPd	-0.00550331	-0.899886	0.00611556	0.368194	0.83287	-7.36302e-06
ISOVF	6a	-0.000186385	-0.0357479	0.00521388	0.971484	0.987922	-2.68061e-05
ISOVF	i6-8	0.00505783	0.838349	0.00603309	0.401847	0.83287	-1.01955e-05
ISOVF	s6-8	0.00378044	0.600913	0.00629116	0.547906	0.83287	-2.48403e-05
ISOVF	43	0.00176236	0.25525	0.00690446	0.798533	0.904	-4.78152e-05
ISOVF	OP4	-0.00498084	-0.70887	0.00702645	0.478415	0.83287	-2.64122e-05
ISOVF	OP1	0.00467813	0.629578	0.00743058	0.528979	0.83287	-3.42189e-05
ISOVF	OP2-3	0.0040887	0.561324	0.00728403	0.574584	0.83287	-3.78281e-05
ISOVF	52	0.00653942	1.11104	0.00588586	0.266568	0.83287	8.27984e-06
ISOVF	RI	0.00425914	0.730253	0.00583242	0.465246	0.83287	-1.88303e-05
ISOVF	PFcm	-0.00151211	-0.224832	0.00672553	0.822113	0.90787	-4.7528e-05
ISOVF	PoI2	0.0168221	2.80543	0.00599626	0.00503068	0.315671	0.000257006
ISOVF	TA2	0.00014571	0.0220183	0.00661766	0.982434	0.987922	-4.40812e-05
ISOVF	FOP4	0.00504746	0.696932	0.0072424	0.485855	0.83287	-2.84462e-05
ISOVF	MI	0.00663665	1.23302	0.00538242	0.217585	0.783304	1.72653e-05
ISOVF	Pir	0.0065618	0.973398	0.00674112	0.330369	0.83287	-2.78584e-06
ISOVF	AVI	0.00480617	0.741473	0.00648193	0.458417	0.83287	-1.96394e-05
ISOVF	AAIC	0.00322662	0.476291	0.00677446	0.633873	0.857873	-3.75369e-05
ISOVF	FOP1	-0.0102084	-1.35606	0.007528	0.1751	0.779808	4.78936e-05
ISOVF	FOP3	0.00121785	0.182947	0.00665686	0.854842	0.911405	-4.7726e-05
ISOVF	FOP2	0.00220034	0.2989	0.00736148	0.76502	0.904	-5.10486e-05
ISOVF	PFt	-0.00322208	-0.63292	0.00509082	0.526795	0.83287	-1.64533e-05
ISOVF	AIP	-0.00866302	-1.8307	0.00473208	0.0671631	0.549516	5.51002e-05
ISOVF	EC	0.00162329	0.214462	0.00756914	0.83019	0.90787	-5.40404e-05
ISOVF	PreS	0.00919514	1.33755	0.00687461	0.181061	0.779808	3.90478e-05
ISOVF	H	0.00127284	0.181844	0.00699964	0.855708	0.911405	-5.19485e-05
ISOVF	ProS	0.00661705	1.02632	0.00644738	0.304757	0.83287	2.60605e-06
ISOVF	PeEc	0.00522826	0.822692	0.00635507	0.410695	0.83287	-1.69024e-05
ISOVF	STGa	0.00246319	0.351293	0.0070118	0.725373	0.904	-4.40773e-05
ISOVF	PBelt	0.0104383	2.05385	0.00508231	0.0400053	0.5279	8.86641e-05
ISOVF	A5	-0.0012106	-0.214271	0.00564985	0.830339	0.90787	-3.61311e-05
ISOVF	PHA1	-0.00248847	-0.335706	0.00741265	0.737097	0.904	-5.17763e-05
ISOVF	PHA3	0.00288276	0.452267	0.00637401	0.651082	0.874588	-3.86953e-05
ISOVF	STSda	0.00385469	0.582458	0.00661796	0.560266	0.83287	-3.45801e-05
ISOVF	STSdp	0.00466942	0.779682	0.00598888	0.435589	0.83287	-1.78204e-05
ISOVF	STSvp	0.0037325	0.716162	0.0052118	0.473901	0.83287	-1.47833e-05
ISOVF	TGd	-0.000826706	-0.119717	0.00690549	0.904709	0.941315	-5.00279e-05
ISOVF	TE1a	-0.00514064	-0.898444	0.00572172	0.368962	0.83287	-6.91723e-06
ISOVF	TE1p	0.00187076	0.331329	0.00564622	0.7404	0.904	-3.09399e-05
ISOVF	TE2a	0.00222986	0.340906	0.00654099	0.733179	0.904	-4.12922e-05
ISOVF	TF	-0.00446809	-0.649529	0.00687898	0.516006	0.83287	-3.15171e-05
ISOVF	TE2p	-0.00184932	-0.260473	0.00709984	0.794502	0.904	-4.94117e-05
ISOVF	PHT	0.00500689	0.862149	0.00580745	0.388618	0.83287	-9.44531e-06
ISOVF	PH	-0.00225976	-0.351957	0.00642054	0.724875	0.904	-4.10063e-05
ISOVF	TPOJ1	0.00486118	0.838868	0.00579492	0.401555	0.83287	-1.16605e-05
ISOVF	TPOJ2	-0.00326843	-0.563762	0.00579753	0.572924	0.83287	-2.57764e-05
ISOVF	TPOJ3	0.00628603	1.04493	0.00601575	0.296071	0.83287	3.80986e-06
ISOVF	DVT	-0.0119284	-1.95528	0.00610063	0.050567	0.5279	0.000102292
ISOVF	PGp	0.00135281	0.205405	0.00658604	0.837258	0.90787	-4.16833e-05
ISOVF	IP2	0.00549114	1.04359	0.00526177	0.296689	0.83287	2.52511e-06
ISOVF	IP1	0.00394118	0.707745	0.00556864	0.479114	0.83287	-1.56182e-05
ISOVF	IP0	-0.00575864	-0.987894	0.00582921	0.323219	0.83287	-8.6759e-07
ISOVF	PFop	0.00341309	0.584155	0.00584278	0.559124	0.83287	-2.42574e-05
ISOVF	PF	0.00477348	0.90304	0.00528601	0.366518	0.83287	-5.51492e-06
ISOVF	PFm	-0.000826472	-0.157747	0.00523921	0.874658	0.91534	-2.67833e-05
ISOVF	PGi	0.00350013	0.665603	0.00525858	0.505674	0.83287	-1.79047e-05
ISOVF	PGs	0.00432998	0.710427	0.00609489	0.477449	0.83287	-1.85892e-05
ISOVF	V6A	-0.00848789	-1.3174	0.0064429	0.187722	0.779808	3.05064e-05
ISOVF	VMV1	0.0113556	1.51885	0.00747643	0.128818	0.747977	7.59526e-05
ISOVF	VMV3	0.00183192	0.295808	0.00619293	0.76738	0.904	-4.13761e-05
ISOVF	PHA2	0.00841658	1.28032	0.00657379	0.200449	0.779808	3.23312e-05
ISOVF	V4t	-0.0133122	-2.08409	0.00638755	0.0371672	0.5279	0.000154226
ISOVF	FST	-0.00513813	-0.794416	0.00646781	0.426964	0.83287	-1.68651e-05
ISOVF	V3CD	-0.00663342	-1.03369	0.00641721	0.301295	0.83287	3.00277e-06
ISOVF	LO3	0.00591775	0.930566	0.0063593	0.352091	0.83287	-6.10476e-06
ISOVF	VMV2	0.0042783	0.681024	0.00628215	0.495865	0.83287	-2.73603e-05
ISOVF	31pd	-0.00238688	-0.417941	0.00571105	0.675996	0.8947	-3.06514e-05
ISOVF	31a	-0.00181794	-0.319521	0.00568958	0.749336	0.904	-3.05976e-05
ISOVF	VVC	0.0043975	0.668442	0.00657873	0.503861	0.83287	-2.61595e-05
ISOVF	25	0.00453058	0.655376	0.00691294	0.512234	0.83287	-2.70779e-05
ISOVF	s32	0.0196296	2.80853	0.00698927	0.00498256	0.315671	0.000350201
ISOVF	pOFC	-0.00892807	-1.18322	0.00754557	0.236738	0.821228	2.31294e-05
ISOVF	PoI1	0.00346971	0.515594	0.00672954	0.606145	0.83287	-3.33966e-05
ISOVF	Ig	0.00821936	1.33649	0.00614997	0.181408	0.779808	3.09401e-05
ISOVF	FOP5	0.0037993	0.525239	0.00723348	0.599424	0.83287	-3.80585e-05
ISOVF	p10p	0.00262742	0.39136	0.00671358	0.695536	0.904	-3.6595e-05
ISOVF	p47r	0.00452039	0.742711	0.00608633	0.457667	0.83287	-1.764e-05
ISOVF	TGv	-0.0104927	-1.46529	0.00716082	0.142861	0.779243	6.21884e-05
ISOVF	MBelt	0.00639705	1.0746	0.00595294	0.282567	0.83287	5.87552e-06
ISOVF	LBelt	0.00711687	1.30444	0.00545588	0.192101	0.779808	2.17914e-05
ISOVF	A4	0.00626397	1.27987	0.00489423	0.200609	0.779808	1.60118e-05
ISOVF	STSva	0.0036868	0.668614	0.0055141	0.503751	0.83287	-1.8711e-05
ISOVF	TE1m	0.0110746	1.98928	0.00556715	0.0466868	0.5279	9.90706e-05
ISOVF	PI	0.00386896	0.576828	0.00670731	0.564064	0.83287	-3.04417e-05
ISOVF	a32pr	-0.0050909	-0.788337	0.00645778	0.430511	0.83287	-1.68593e-05
ISOVF	p24	0.00296643	0.517174	0.00573584	0.605041	0.83287	-2.63144e-05

### Sheet: S27
Regional regression - females-only (ABCD) - accounting for global phenotype
SA = Surface area; CT = Cortical thickness; MC = Mean curvature; ICVF = Intracellular volume fraction; ISOVF = Isotropic volume fraction; p.adj = p-value adjusted (fdr=5%, n=180); variance explained specific on variance explained by female-stratified PGS for autism
phenotype	brain region	beta	t-value	standard error	p-value	p.adj	variance explained
SA	V1	-0.0194587	-1.11293	0.0174841	0.265853	0.791345	8.20272e-05
SA	MST	0.0160212	0.991686	0.0161555	0.321455	0.803638	-5.67898e-06
SA	V6	-0.0185298	-1.10463	0.0167747	0.269436	0.791345	7.36134e-05
SA	V2	-0.0177978	-1.15004	0.0154758	0.250247	0.791345	9.50161e-05
SA	V3	-0.00295554	-0.198467	0.0148918	0.842697	0.979497	-0.000282312
SA	V4	0.00492637	0.338259	0.0145639	0.735199	0.935356	-0.000258646
SA	V8	-0.0109044	-0.700484	0.0155669	0.483696	0.879149	-0.000162377
SA	4	0.0187113	1.42874	0.0130963	0.153213	0.725748	0.000226641
SA	3b	0.0186975	1.3443	0.0139087	0.178984	0.744269	0.000186353
SA	FEF	0.00662049	0.381355	0.0173605	0.702975	0.929657	-0.000293236
SA	PEF	0.0168152	0.992348	0.0169449	0.321132	0.803638	-5.20852e-06
SA	55b	0.0139161	0.867081	0.0160493	0.385988	0.854297	-7.54974e-05
SA	V3A	0.00208278	0.127596	0.0163232	0.89848	0.979497	-0.000325019
SA	RSC	-0.00738677	-0.561067	0.0131656	0.574807	0.891021	-0.000169378
SA	POS2	-0.0195195	-1.23387	0.0158197	0.217376	0.786679	0.000158018
SA	V7	0.00217673	0.121049	0.0179823	0.903663	0.979497	-0.000360401
SA	IPS1	-0.00774593	-0.441103	0.0175604	0.65918	0.926972	-0.000287682
SA	FFC	-0.0116308	-0.790248	0.0147179	0.429464	0.854297	-0.000109552
SA	V3B	0.00115125	0.0675704	0.0170378	0.946133	0.979497	-0.0003417
SA	LO1	0.0246499	1.46161	0.0168649	0.143985	0.725748	0.000397201
SA	LO2	0.0277441	1.80675	0.0153558	0.0709317	0.638386	0.000704291
SA	PIT	0.00931375	0.597958	0.0155759	0.549927	0.891021	-0.000206563
SA	MT	0.0177724	1.11284	0.0159703	0.265894	0.791345	8.00247e-05
SA	A1	0.0420819	2.76906	0.0151972	0.00566686	0.340012	0.00202089
SA	PSL	0.0190134	1.23037	0.0154534	0.218683	0.786679	0.000166985
SA	SFL	-0.0089371	-0.581843	0.01536	0.560729	0.891021	-0.000190655
SA	PCV	0.0227204	1.38565	0.016397	0.165989	0.744269	0.000305129
SA	STV	-0.0128262	-0.813215	0.0157723	0.416179	0.854297	-0.000111609
SA	7Pm	-0.00261593	-0.151053	0.0173179	0.879947	0.979497	-0.000336313
SA	7m	0.00182882	0.121498	0.0150523	0.903308	0.979497	-0.000276752
SA	POS1	-0.0174358	-1.27274	0.0136994	0.203238	0.786679	0.000150178
SA	23d	-0.0159762	-1.04286	0.0153195	0.297121	0.791345	2.54144e-05
SA	v23ab	0.00775726	0.534802	0.0145049	0.592839	0.891021	-0.000197732
SA	d23ab	-0.0105184	-0.750896	0.0140078	0.452792	0.876372	-0.000114451
SA	31pv	-0.00250271	-0.153377	0.0163174	0.878114	0.979497	-0.000309922
SA	5m	0.00916795	0.56491	0.0162291	0.57219	0.891021	-0.000221003
SA	5mv	0.0124963	0.821573	0.0152102	0.411405	0.854297	-9.67235e-05
SA	23c	-0.00317972	-0.219356	0.0144957	0.826392	0.979497	-0.000248045
SA	5L	0.0396219	2.47599	0.0160025	0.0133583	0.444969	0.00161208
SA	24dd	-0.0153777	-1.14657	0.0134119	0.251679	0.791345	7.69174e-05
SA	24dv	-0.0183721	-1.28981	0.0142441	0.197247	0.786679	0.000172928
SA	7AL	0.0204019	1.2192	0.0167338	0.222892	0.786679	0.000160213
SA	SCEF	-0.0108084	-0.826902	0.0130709	0.408379	0.854297	-7.11452e-05
SA	6ma	0.0127594	0.786195	0.0162292	0.431834	0.854297	-0.000124798
SA	7Am	0.0117795	0.692942	0.0169992	0.488416	0.879149	-0.000178022
SA	7PL	-0.0151159	-0.892383	0.0169388	0.372281	0.854297	-6.72931e-05
SA	7PC	0.0256917	1.50758	0.0170417	0.1318	0.725748	0.000436612
SA	LIPv	0.00086833	0.0498185	0.0174299	0.960271	0.979497	-0.00034756
SA	VIP	-0.00134666	-0.0812381	0.0165767	0.93526	0.979497	-0.000318758
SA	MIP	-0.0119808	-0.7161	0.0167306	0.474002	0.879149	-0.000161313
SA	1	0.00635426	0.518851	0.0122468	0.603914	0.891021	-0.000148628
SA	2	0.0234811	1.60296	0.0146486	0.10908	0.706198	0.000423721
SA	3a	0.0260145	1.83772	0.0141559	0.0662329	0.62747	0.000605703
SA	6d	0.0155535	0.961203	0.0161813	0.336551	0.813978	-2.52701e-05
SA	6mp	0.0250001	1.51443	0.0165079	0.130054	0.725748	0.000452005
SA	6v	0.00830973	0.528845	0.015713	0.596964	0.891021	-0.000214873
SA	p24pr	-0.0320907	-2.14773	0.0149417	0.0318393	0.444969	0.000910404
SA	33pr	-0.0353263	-2.29975	0.0153609	0.0215514	0.444969	0.00112007
SA	a24pr	-0.0443178	-2.82098	0.0157101	0.00482891	0.340012	0.00188124
SA	p32pr	-0.0277845	-2.14401	0.0129591	0.0321367	0.444969	0.000787944
SA	a24	0.000739904	0.0530245	0.013954	0.957717	0.979497	-0.000231725
SA	d32	0.00427646	0.334686	0.0127775	0.737892	0.935356	-0.000197898
SA	8BM	0.000665044	0.0546417	0.012171	0.956429	0.979497	-0.000206771
SA	p32	-0.0187257	-1.46579	0.0127751	0.142842	0.725748	0.00024362
SA	10r	-0.0249599	-1.66674	0.0149753	0.0957025	0.706198	0.000492032
SA	47m	-0.000169817	-0.0109701	0.0154799	0.991248	0.991248	-0.00029657
SA	8Av	0.0125251	0.844871	0.0148249	0.398271	0.854297	-7.20809e-05
SA	8Ad	-0.00510762	-0.33994	0.0150251	0.733933	0.935356	-0.000234178
SA	9m	-0.0150697	-1.33523	0.0112862	0.181932	0.744269	0.000143854
SA	8BL	-0.0368195	-2.52024	0.0146095	0.0117948	0.444969	0.00140522
SA	9p	-0.0157974	-1.04621	0.0150997	0.295575	0.791345	2.6638e-05
SA	10d	-0.0254602	-2.07853	0.0122491	0.0377713	0.453256	0.000702929
SA	8C	-0.00683489	-0.464737	0.014707	0.642163	0.915093	-0.000198619
SA	44	0.0262009	1.6199	0.0161744	0.105392	0.706198	0.000525497
SA	45	0.00653363	0.400137	0.0163285	0.689093	0.929657	-0.00028763
SA	47l	-0.00496922	-0.323968	0.0153386	0.745992	0.939011	-0.000281971
SA	a47r	-0.00286457	-0.204203	0.014028	0.838213	0.979497	-0.000245432
SA	6r	0.0167608	1.04934	0.0159727	0.294132	0.791345	3.11127e-05
SA	IFJa	0.0282898	1.66653	0.0169752	0.0957433	0.706198	0.00059195
SA	IFJp	0.00918902	0.55852	0.0164524	0.576544	0.891021	-0.00022165
SA	IFSp	0.0173089	1.07866	0.0160467	0.280853	0.791345	5.1902e-05
SA	IFSa	0.00155735	0.0956611	0.0162798	0.923798	0.979497	-0.000334532
SA	p9-46v	-0.0293628	-2.09305	0.0140287	0.0364536	0.453256	0.000815763
SA	46	-0.0265687	-1.90262	0.0139643	0.0572152	0.579747	0.000621088
SA	a9-46v	-0.0235399	-1.59947	0.0147173	0.109853	0.706198	0.00041723
SA	9-46d	-0.0204359	-1.44581	0.0141346	0.148368	0.725748	0.000274678
SA	9a	-0.00690662	-0.459876	0.0150185	0.645649	0.915093	-0.000223867
SA	10v	-0.0136171	-1.0731	0.0126895	0.283338	0.791345	3.42974e-05
SA	a10p	-0.00569562	-0.361309	0.0157639	0.717902	0.929657	-0.000261302
SA	10pp	-0.00955239	-0.683525	0.0139752	0.494344	0.881009	-0.000140868
SA	11l	0.00154577	0.101508	0.015228	0.919156	0.979497	-0.000270241
SA	13l	-0.000815142	-0.0558688	0.0145903	0.955451	0.979497	-0.000244999
SA	OFC	0.0100718	0.607704	0.0165736	0.543444	0.891021	-0.000186812
SA	47s	0.00106144	0.0703633	0.0150851	0.943911	0.979497	-0.000290243
SA	LIPd	-0.0168865	-0.920834	0.0183383	0.357234	0.835091	-5.67743e-05
SA	6a	0.00736967	0.482142	0.0152853	0.629751	0.906841	-0.000222589
SA	i6-8	0.00091226	0.0585274	0.0155869	0.953334	0.979497	-0.000274838
SA	s6-8	-0.012188	-0.735331	0.0165749	0.462213	0.879149	-0.000147813
SA	43	-0.00291468	-0.197723	0.0147412	0.843279	0.979497	-0.000293204
SA	OP4	0.0049559	0.394004	0.0125783	0.693615	0.929657	-0.000190919
SA	OP1	0.0157573	1.12884	0.0139589	0.259083	0.791345	7.07067e-05
SA	OP2-3	0.00776643	0.547922	0.0141743	0.583798	0.891021	-0.000179452
SA	52	0.0384169	2.3144	0.0165991	0.0207338	0.444969	0.00141924
SA	RI	0.0265364	1.65794	0.0160056	0.0974661	0.706198	0.000571036
SA	PFcm	0.0216393	1.50905	0.0143397	0.131423	0.725748	0.000373134
SA	PoI2	0.00552147	0.397228	0.0139	0.691236	0.929657	-0.000213237
SA	TA2	0.0323147	2.30462	0.0140217	0.0212768	0.444969	0.00103307
SA	FOP4	0.0110025	0.707393	0.0155535	0.479394	0.879149	-0.000159708
SA	MI	0.00752179	0.500944	0.0150152	0.616459	0.894859	-0.000216644
SA	Pir	0.0207309	1.43807	0.0144158	0.15055	0.725748	0.0003399
SA	AVI	0.00921327	0.589147	0.0156383	0.555821	0.891021	-0.000220855
SA	AAIC	0.00372676	0.281314	0.0132477	0.778495	0.957107	-0.00025014
SA	FOP1	0.00255592	0.17181	0.0148764	0.863602	0.979497	-0.000290478
SA	FOP3	0.00914676	0.607047	0.0150676	0.54388	0.891021	-0.000183363
SA	FOP2	0.00766779	0.5524	0.0138809	0.580728	0.891021	-0.000186723
SA	PFt	-0.0115432	-0.786092	0.0146843	0.431895	0.854297	-0.000108632
SA	AIP	0.0121199	0.754638	0.0160605	0.450543	0.876372	-0.000140994
SA	EC	-0.00640776	-0.374216	0.0171232	0.708278	0.929657	-0.00033018
SA	PreS	-0.0128846	-0.847698	0.0151995	0.396694	0.854297	-8.8229e-05
SA	H	-0.0200167	-1.22316	0.0163647	0.221394	0.786679	0.000175721
SA	ProS	-0.0342341	-1.89684	0.018048	0.0579747	0.579747	0.000975863
SA	PeEc	0.00513547	0.286804	0.0179058	0.774288	0.957107	-0.000351297
SA	STGa	0.000615531	0.0461784	0.0133294	0.963172	0.979497	-0.000232228
SA	PBelt	0.0332634	2.22386	0.0149575	0.0262549	0.444969	0.0011137
SA	A5	0.017261	1.22133	0.014133	0.222088	0.786679	0.000116979
SA	PHA1	0.00675021	0.383071	0.0176213	0.701703	0.929657	-0.000303912
SA	PHA3	-0.0165408	-1.02689	0.0161076	0.304579	0.794553	1.84035e-05
SA	STSda	0.0125031	0.796693	0.0156937	0.425711	0.854297	-0.000103786
SA	STSdp	-0.00179129	-0.11473	0.0156131	0.908669	0.979497	-0.000284646
SA	STSvp	0.0209126	1.3611	0.0153645	0.173615	0.744269	0.000250194
SA	TGd	-0.0112234	-0.872989	0.0128563	0.38276	0.854297	-5.37218e-05
SA	TE1a	-0.00747939	-0.510563	0.0146493	0.609706	0.892253	-0.000197629
SA	TE1p	-0.00231538	-0.15967	0.014501	0.873155	0.979497	-0.000260683
SA	TE2a	0.00300151	0.200376	0.0149794	0.841205	0.979497	-0.000263549
SA	TF	-0.015824	-0.996822	0.0158744	0.318956	0.803638	-1.89487e-06
SA	TE2p	0.00681126	0.52408	0.0129966	0.600274	0.891021	-0.000171587
SA	PHT	-0.00866874	-0.586213	0.0147877	0.55779	0.891021	-0.000182694
SA	PH	0.000390817	0.0275713	0.0141748	0.978006	0.988995	-0.000277088
SA	TPOJ1	-0.00556604	-0.36595	0.0152098	0.714436	0.929657	-0.000257065
SA	TPOJ2	0.00435804	0.277493	0.0157051	0.781427	0.957107	-0.000289488
SA	TPOJ3	0.0160674	0.977914	0.0164303	0.32822	0.809308	-1.50317e-05
SA	DVT	-0.0258683	-1.63046	0.0158656	0.10314	0.706198	0.000511797
SA	PGp	0.0229326	1.44776	0.01584	0.14782	0.725748	0.000346881
SA	IP2	-0.0180886	-1.11179	0.0162699	0.266346	0.791345	7.69638e-05
SA	IP1	0.000295153	0.0178551	0.0165305	0.985756	0.991248	-0.000317842
SA	IP0	-0.0012379	-0.0687273	0.0180118	0.945213	0.979497	-0.00035786
SA	PFop	0.00904199	0.657214	0.0137581	0.511109	0.891021	-0.00014693
SA	PF	0.0106764	0.732232	0.0145806	0.464102	0.879149	-0.000135985
SA	PFm	-0.0257993	-1.62973	0.0158304	0.103295	0.706198	0.000527075
SA	PGi	-0.00632015	-0.402846	0.0156887	0.687099	0.929657	-0.000268054
SA	PGs	0.00861804	0.551117	0.0156374	0.581607	0.891021	-0.000209023
SA	V6A	0.00256154	0.155233	0.0165013	0.876651	0.979497	-0.000322429
SA	VMV1	-0.010777	-0.597478	0.0180374	0.550247	0.891021	-0.000234478
SA	VMV3	-0.014534	-0.95603	0.0152024	0.339157	0.813978	-2.66823e-05
SA	PHA2	-0.00475468	-0.277218	0.0171514	0.781637	0.957107	-0.00034442
SA	V4t	0.0179876	1.18254	0.015211	0.237115	0.791345	0.000122427
SA	FST	0.00175225	0.114108	0.015356	0.909162	0.979497	-0.000303677
SA	V3CD	0.0160165	1.03892	0.0154165	0.298952	0.791345	2.50009e-05
SA	LO3	0.00996461	0.623954	0.0159701	0.532719	0.891021	-0.000200687
SA	VMV2	0.000887901	0.0539528	0.016457	0.956977	0.979497	-0.000328643
SA	31pd	0.015596	0.942356	0.01655	0.346109	0.819732	-3.60866e-05
SA	31a	0.00939044	0.574308	0.0163509	0.565815	0.891021	-0.00022131
SA	VVC	-0.0167264	-1.12726	0.0148382	0.259751	0.791345	8.15378e-05
SA	25	-0.00124751	-0.0955252	0.0130595	0.923906	0.979497	-0.000218465
SA	s32	-0.00556075	-0.421774	0.0131842	0.673229	0.929657	-0.000179899
SA	pOFC	0.0143574	0.871131	0.0164814	0.383774	0.854297	-7.1942e-05
SA	PoI1	0.0175452	1.19268	0.0147107	0.233117	0.791345	0.00011843
SA	Ig	0.0159983	1.05372	0.0151828	0.292124	0.791345	3.07953e-05
SA	FOP5	0.0135611	0.813435	0.0166714	0.416053	0.854297	-0.000119408
SA	p10p	-0.0217135	-1.38654	0.0156601	0.165715	0.744269	0.000268254
SA	p47r	0.0113451	0.699321	0.0162231	0.484422	0.879149	-0.000170776
SA	TGv	0.00846071	0.546333	0.0154864	0.58489	0.891021	-0.000210208
SA	MBelt	0.053956	3.5951	0.0150082	0.000331092	0.0595966	0.00312335
SA	LBelt	0.033819	2.15873	0.0156662	0.0309745	0.444969	0.00110009
SA	A4	0.0250348	1.91836	0.0130501	0.0551897	0.579747	0.000597422
SA	STSva	0.00615569	0.416248	0.0147885	0.677267	0.929657	-0.000220788
SA	TE1m	0.00245039	0.17225	0.0142258	0.863257	0.979497	-0.000252607
SA	PI	0.0196374	1.49363	0.0131474	0.13541	0.725748	0.000309166
SA	a32pr	-0.0167441	-1.34451	0.0124537	0.178915	0.744269	0.000168321
SA	p24	-0.0350717	-2.21105	0.015862	0.0271302	0.444969	0.00102473
CT	V1	-0.0135459	-0.768864	0.0176181	0.442053	0.857016	-0.000129056
CT	MST	0.0168889	0.924682	0.0182645	0.355229	0.809382	-5.23528e-05
CT	V6	0.019865	1.20738	0.0164529	0.227409	0.730958	0.000124409
CT	V2	0.00647159	0.396542	0.0163201	0.691742	0.887087	-0.000234468
CT	V3	-0.00985174	-0.673603	0.0146254	0.500632	0.857016	-0.000127228
CT	V4	-0.00972501	-0.654233	0.0148647	0.513027	0.857016	-0.000143736
CT	V8	-0.00926587	-0.500908	0.0184981	0.616484	0.878927	-0.000270528
CT	4	0.0287696	2.20756	0.0130323	0.0273737	0.543083	0.000750225
CT	3b	0.0212871	1.2802	0.0166279	0.200602	0.711923	0.000182187
CT	FEF	0.0180262	1.00874	0.0178699	0.313203	0.779079	5.81696e-06
CT	PEF	0.0185983	0.993866	0.0187131	0.320393	0.779079	-4.24789e-06
CT	55b	0.0231214	1.41258	0.0163682	0.157913	0.711923	0.000307267
CT	V3A	0.0124349	0.749928	0.0165814	0.453375	0.857016	-0.000124134
CT	RSC	-0.00979158	-0.464289	0.0210894	0.642485	0.878927	-0.000338796
CT	POS2	0.0161146	1.01064	0.0159449	0.312293	0.779079	5.43916e-06
CT	V7	-0.00475787	-0.282628	0.0168344	0.777487	0.932985	-0.000274169
CT	IPS1	0.0169906	0.985227	0.0172454	0.324616	0.779079	-9.00168e-06
CT	FFC	-0.0309983	-1.73029	0.0179151	0.083712	0.62784	0.000691152
CT	V3B	0.0155788	0.909782	0.0171237	0.363033	0.816823	-5.63685e-05
CT	LO1	0.023417	1.26439	0.0185203	0.206217	0.711923	0.000221345
CT	LO2	0.0262931	1.40856	0.0186666	0.1591	0.711923	0.00035246
CT	PIT	0.00334331	0.171319	0.019515	0.863988	0.952825	-0.000360112
CT	MT	0.00815903	0.445033	0.0183335	0.656338	0.878927	-0.000283567
CT	A1	0.0507182	2.98452	0.0169938	0.0028702	0.491856	0.00248356
CT	PSL	-0.00718808	-0.42977	0.0167254	0.667403	0.878927	-0.000247152
CT	SFL	-0.0116358	-0.702998	0.0165517	0.482128	0.857016	-0.000164424
CT	PCV	-0.0157293	-0.939778	0.0167373	0.34743	0.801762	-3.39467e-05
CT	STV	0.0111899	0.642337	0.0174206	0.520719	0.857016	-0.000190303
CT	7Pm	0.011899	0.638662	0.0186311	0.523106	0.857016	-0.000207773
CT	7m	0.00841677	0.506165	0.0166285	0.612789	0.878927	-0.000222284
CT	POS1	0.0105641	0.606771	0.0174103	0.544063	0.857016	-0.000196673
CT	23d	-0.00716886	-0.38402	0.0186679	0.700999	0.888591	-0.000330317
CT	v23ab	0.00202565	0.11298	0.0179293	0.910056	0.962441	-0.000340018
CT	d23ab	0.0230731	1.28873	0.0179038	0.197623	0.711923	0.000248011
CT	31pv	0.019357	1.0304	0.0187859	0.302931	0.779079	2.24395e-05
CT	5m	0.0219521	1.32774	0.0165334	0.184395	0.711923	0.000210061
CT	5mv	0.0227846	1.35214	0.0168507	0.176464	0.711923	0.000248636
CT	23c	-0.00302549	-0.173627	0.0174252	0.862174	0.952825	-0.000325304
CT	5L	-0.000890745	-0.0558991	0.0159349	0.955427	0.966162	-0.000268878
CT	24dd	0.012909	0.787791	0.0163863	0.4309	0.857016	-0.000110168
CT	24dv	-0.00367927	-0.208346	0.0176595	0.834977	0.952825	-0.00032016
CT	7AL	-0.00663042	-0.41984	0.0157927	0.674642	0.878927	-0.000225029
CT	SCEF	0.0115273	0.688205	0.0167497	0.491393	0.857016	-0.000152458
CT	6ma	-0.00597431	-0.423333	0.0141126	0.672092	0.878927	-0.000204018
CT	7Am	0.00358184	0.221773	0.0161509	0.82451	0.951358	-0.000269325
CT	7PL	0.00318759	0.178246	0.0178831	0.858546	0.952825	-0.000313231
CT	7PC	-0.0106817	-0.733448	0.0145637	0.46336	0.857016	-0.000108406
CT	LIPv	0.0121749	0.718776	0.0169384	0.472352	0.857016	-0.000142694
CT	VIP	-0.0143441	-0.860476	0.0166699	0.389617	0.857016	-7.34878e-05
CT	MIP	0.0100193	0.614536	0.0163038	0.538922	0.857016	-0.000179352
CT	1	-0.00753847	-0.498273	0.0151292	0.618339	0.878927	-0.000190621
CT	2	0.00232294	0.164625	0.0141105	0.869254	0.952825	-0.000212936
CT	3a	-0.00154343	-0.0949264	0.0162592	0.924382	0.962441	-0.000278832
CT	6d	0.00722642	0.479888	0.0150585	0.631353	0.878927	-0.000215266
CT	6mp	0.0106256	0.654411	0.0162368	0.512913	0.857016	-0.000163031
CT	6v	0.0333981	2.14317	0.0155835	0.0322042	0.543083	0.00107026
CT	p24pr	-0.0128621	-0.655965	0.0196078	0.511912	0.857016	-0.000220767
CT	33pr	-0.0431585	-2.03783	0.0211787	0.0416811	0.543083	0.00134666
CT	a24pr	0.00447581	0.238614	0.0187575	0.811426	0.94842	-0.000356299
CT	p32pr	-0.00493876	-0.284942	0.0173325	0.775714	0.932985	-0.000302823
CT	a24	-0.0200806	-1.07825	0.0186232	0.281034	0.779079	5.87444e-05
CT	d32	0.00754856	0.427127	0.0176729	0.669327	0.878927	-0.000261346
CT	8BM	0.00395891	0.244837	0.0161696	0.806604	0.94842	-0.00026171
CT	p32	-0.039901	-2.13461	0.0186924	0.0328983	0.543083	0.00130983
CT	10r	-0.0460932	-2.41991	0.0190475	0.0156014	0.543083	0.00180396
CT	47m	0.0196144	1.07754	0.0182029	0.28135	0.779079	5.3701e-05
CT	8Av	-0.00914219	-0.641682	0.0142472	0.521144	0.857016	-0.000150942
CT	8Ad	-0.0222378	-1.45462	0.0152877	0.145912	0.711923	0.000296533
CT	9m	-0.0111275	-0.739837	0.0150405	0.459475	0.857016	-0.000110447
CT	8BL	-0.00828122	-0.538964	0.0153651	0.589964	0.878927	-0.000203233
CT	9p	-0.0331236	-2.08597	0.0158792	0.0370913	0.543083	0.000900782
CT	10d	-0.03403	-2.03228	0.0167447	0.0422398	0.543083	0.000918981
CT	8C	-0.00235172	-0.152614	0.0154096	0.878716	0.952825	-0.000259215
CT	44	-0.0174397	-1.03971	0.0167736	0.298584	0.779079	2.43002e-05
CT	45	-0.00843981	-0.549256	0.0153659	0.582883	0.878927	-0.00017385
CT	47l	0.0223176	1.32263	0.0168736	0.18609	0.711923	0.000215347
CT	a47r	0.00256817	0.169372	0.0151629	0.865519	0.952825	-0.000240213
CT	6r	-0.0027119	-0.187968	0.0144275	0.850918	0.952825	-0.000226469
CT	IFJa	-0.0183093	-1.00548	0.0182095	0.314771	0.779079	3.7931e-06
CT	IFJp	-0.00283683	-0.153466	0.018485	0.878044	0.952825	-0.000355588
CT	IFSp	0.00995586	0.550536	0.018084	0.582006	0.878927	-0.000226205
CT	IFSa	0.00830042	0.493561	0.0168174	0.621663	0.878927	-0.000220624
CT	p9-46v	-0.0151193	-0.949419	0.0159248	0.342507	0.801762	-2.70441e-05
CT	46	-0.0235761	-1.51185	0.0155942	0.13071	0.711923	0.000335816
CT	a9-46v	-0.0304225	-1.81289	0.0167812	0.0699791	0.62784	0.000655374
CT	9-46d	-0.041795	-2.67581	0.0156196	0.00750783	0.491856	0.00160649
CT	9a	-0.0354853	-2.19502	0.0161662	0.0282616	0.543083	0.0010367
CT	10v	-0.0338172	-1.9738	0.0171331	0.0485245	0.560585	0.000928344
CT	a10p	-0.00988136	-0.556742	0.0177485	0.577758	0.878927	-0.000220877
CT	10pp	-0.0332377	-1.84519	0.0180131	0.0651381	0.62784	0.000797569
CT	11l	-0.0241474	-1.41209	0.0171005	0.15806	0.711923	0.000321064
CT	13l	-0.0127026	-0.728184	0.0174443	0.466575	0.857016	-0.000160693
CT	OFC	-0.0184882	-0.992612	0.0186258	0.321003	0.779079	-5.28097e-06
CT	47s	0.0215348	1.23346	0.0174589	0.217532	0.711923	0.000166404
CT	LIPd	0.0322119	1.89955	0.0169576	0.0576167	0.610059	0.000775117
CT	6a	0.0146235	1.00884	0.0144954	0.313158	0.779079	4.61107e-06
CT	i6-8	0.000576555	0.037371	0.0154279	0.970192	0.975613	-0.000289612
CT	s6-8	0.0250866	1.54999	0.016185	0.121283	0.711923	0.000409614
CT	43	0.0137314	0.769699	0.01784	0.441557	0.857016	-0.000135647
CT	OP4	0.0102615	0.641992	0.0159839	0.520942	0.857016	-0.000162788
CT	OP1	-0.0227356	-1.27718	0.0178014	0.201667	0.711923	0.000207949
CT	OP2-3	0.01264	0.70259	0.0179905	0.482382	0.857016	-0.00017071
CT	52	0.0076803	0.443119	0.0173324	0.657721	0.878927	-0.00026159
CT	RI	0.0336886	2.03535	0.0165518	0.0419302	0.543083	0.000940306
CT	PFcm	0.0332358	1.96246	0.0169358	0.0498298	0.560585	0.000842782
CT	PoI2	-0.0111618	-0.605496	0.0184341	0.544909	0.857016	-0.000232025
CT	TA2	0.0297933	1.73721	0.0171501	0.0824844	0.62784	0.000592982
CT	FOP4	0.00866455	0.537897	0.0161082	0.5907	0.878927	-0.000208205
CT	MI	0.025749	1.53137	0.0168144	0.125815	0.711923	0.000431297
CT	Pir	-0.00638989	-0.311608	0.0205062	0.755367	0.924939	-0.000375667
CT	AVI	0.00550679	0.324288	0.0169812	0.745749	0.92431	-0.000272679
CT	AAIC	0.020029	1.09737	0.0182519	0.272596	0.779079	7.51691e-05
CT	FOP1	0.0443302	2.49752	0.0177497	0.012576	0.543083	0.00167183
CT	FOP3	0.00526741	0.29419	0.0179048	0.768639	0.932985	-0.000323045
CT	FOP2	0.00267117	0.143413	0.0186257	0.885976	0.954945	-0.00034419
CT	PFt	0.0174729	1.021	0.0171134	0.307359	0.779079	1.2773e-05
CT	AIP	0.019208	1.25431	0.0153136	0.209858	0.711923	0.000151468
CT	EC	-0.0347238	-1.75425	0.0197941	0.0795208	0.62784	0.000833695
CT	PreS	0.013605	0.704688	0.0193064	0.481076	0.857016	-0.000192872
CT	H	-0.0145894	-0.78482	0.0185895	0.43264	0.857016	-0.000154351
CT	ProS	0.00265783	0.135969	0.0195473	0.891857	0.955561	-0.000390434
CT	PeEc	-0.00818734	-0.436658	0.01875	0.662401	0.878927	-0.000306389
CT	STGa	0.00542774	0.319049	0.0170123	0.749718	0.92431	-0.000276058
CT	PBelt	-0.00116264	-0.0672351	0.0172921	0.9464	0.962441	-0.000303457
CT	A5	-0.00177422	-0.107489	0.0165061	0.91441	0.962441	-0.000293093
CT	PHA1	-0.0138363	-0.729309	0.0189718	0.465887	0.857016	-0.000185139
CT	PHA3	-0.0116025	-0.615065	0.0188638	0.538573	0.857016	-0.000226244
CT	STSda	0.0217016	1.23666	0.0175486	0.216341	0.711923	0.000169483
CT	STSdp	-0.0224329	-1.18003	0.0190104	0.23811	0.742273	0.000137697
CT	STSvp	-0.00784824	-0.414254	0.0189455	0.678727	0.878927	-0.000292387
CT	TGd	-0.00266888	-0.181209	0.0147282	0.85622	0.952825	-0.000241567
CT	TE1a	0.000138182	0.00875485	0.0157834	0.993015	0.993015	-0.000292492
CT	TE1p	0.001956	0.114419	0.017095	0.908916	0.962441	-0.000323621
CT	TE2a	-0.0203601	-1.12173	0.0181506	0.262093	0.773389	8.91826e-05
CT	TF	0.0219693	1.14719	0.0191505	0.251423	0.767054	0.0001144
CT	TE2p	0.025492	1.31524	0.0193819	0.188559	0.711923	0.000267565
CT	PHT	-0.00414654	-0.230428	0.0179949	0.817779	0.949679	-0.00032883
CT	PH	0.0149016	0.771773	0.0193083	0.440328	0.857016	-0.000152762
CT	TPOJ1	0.00731816	0.414671	0.0176481	0.678421	0.878927	-0.000278933
CT	TPOJ2	0.0320888	1.74925	0.0183443	0.0803817	0.62784	0.000722047
CT	TPOJ3	0.0293036	1.61221	0.0181761	0.107054	0.711923	0.000555274
CT	DVT	-0.0239612	-1.40207	0.0170899	0.16103	0.711923	0.000291124
CT	PGp	0.0239809	1.48567	0.0161415	0.137504	0.711923	0.000347396
CT	IP2	0.00115171	0.0734853	0.0156727	0.941426	0.962441	-0.000264889
CT	IP1	0.0318214	2.13699	0.0148908	0.032704	0.543083	0.000886659
CT	IP0	0.0217866	1.33266	0.0163483	0.182777	0.711923	0.000229894
CT	PFop	-0.0119928	-0.662187	0.0181109	0.507918	0.857016	-0.000188023
CT	PF	-0.0125324	-0.853073	0.0146909	0.393708	0.857016	-6.87771e-05
CT	PFm	0.0055124	0.392284	0.0140521	0.694885	0.887087	-0.000201722
CT	PGi	0.0241525	1.56975	0.0153863	0.116612	0.711923	0.000382292
CT	PGs	0.00116444	0.0794303	0.0146599	0.936697	0.962441	-0.000255859
CT	V6A	0.0141931	0.811863	0.0174822	0.416954	0.857016	-0.000106889
CT	VMV1	-0.0242248	-1.24035	0.0195306	0.214973	0.711923	0.000205025
CT	VMV3	-0.0287807	-1.44722	0.0198869	0.147971	0.711923	0.000438204
CT	PHA2	-0.00738106	-0.372038	0.0198395	0.709899	0.893579	-0.000339932
CT	V4t	0.0292712	1.50353	0.0194684	0.132841	0.711923	0.000468217
CT	FST	0.00973482	0.489721	0.0198783	0.624378	0.878927	-0.000299916
CT	V3CD	-0.00144387	-0.0838718	0.0172151	0.933166	0.962441	-0.00033256
CT	LO3	-0.0123611	-0.641536	0.019268	0.521239	0.857016	-0.000216578
CT	VMV2	-0.0255145	-1.26953	0.0200975	0.204379	0.711923	0.000254028
CT	31pd	-0.0127877	-0.705557	0.0181243	0.480535	0.857016	-0.000171051
CT	31a	-0.00805789	-0.419469	0.0192097	0.674912	0.878927	-0.000297654
CT	VVC	0.0275832	1.5108	0.0182573	0.130977	0.711923	0.000446671
CT	25	0.00646863	0.341041	0.0189673	0.733104	0.91638	-0.000348627
CT	s32	-0.036517	-1.78383	0.0204711	0.0745837	0.62784	0.000891652
CT	pOFC	0.0120711	0.601542	0.020067	0.547538	0.857016	-0.000250588
CT	PoI1	0.0015039	0.0847591	0.0177433	0.93246	0.962441	-0.000340847
CT	Ig	-0.0174642	-1.01696	0.017173	0.309279	0.779079	1.11792e-05
CT	FOP5	-0.0163368	-0.943927	0.0173073	0.345306	0.801762	-3.40127e-05
CT	p10p	-0.0290792	-1.66521	0.0174628	0.0960073	0.691252	0.000560765
CT	p47r	-0.0114621	-0.633492	0.0180935	0.526475	0.857016	-0.000198472
CT	TGv	-0.00783057	-0.457377	0.0171206	0.647444	0.878927	-0.000264481
CT	MBelt	0.0433705	2.64612	0.0163902	0.00819761	0.491856	0.00156636
CT	LBelt	0.0271363	1.52561	0.0177871	0.127243	0.711923	0.000434006
CT	A4	-0.00415501	-0.258613	0.0160665	0.795957	0.94258	-0.000258524
CT	STSva	0.00505337	0.270222	0.0187008	0.787014	0.938162	-0.000317011
CT	TE1m	-0.021774	-1.17735	0.0184941	0.239177	0.742273	0.000136328
CT	PI	0.02007	1.12532	0.017835	0.260573	0.773389	8.45577e-05
CT	a32pr	0.00746911	0.424901	0.0175785	0.670949	0.878927	-0.000278031
CT	p24	-0.0220042	-1.27833	0.0172132	0.201261	0.711923	0.000221867
MC	V1	-0.00309537	-0.193396	0.0160053	0.846666	0.970699	-0.000267677
MC	MST	-0.0213119	-1.08576	0.0196286	0.2777	0.885413	7.11304e-05
MC	V6	-0.0332727	-1.61831	0.0205601	0.105732	0.645514	0.000650555
MC	V2	-0.00630177	-0.413415	0.0152432	0.679341	0.932042	-0.00020128
MC	V3	-0.0219902	-1.3629	0.0161349	0.173048	0.7729	0.00024138
MC	V4	-0.013784	-0.77203	0.0178542	0.440176	0.898936	-0.000130254
MC	V8	-0.0173097	-0.897569	0.0192851	0.36951	0.898936	-7.40813e-05
MC	4	-0.0061855	-0.422753	0.0146315	0.672515	0.931175	-0.000192802
MC	3b	0.00264938	0.14832	0.0178626	0.882103	0.972205	-0.000323181
MC	FEF	0.0152195	0.798999	0.0190482	0.424374	0.898936	-0.00013733
MC	PEF	0.0184977	0.928334	0.0199257	0.353332	0.898936	-5.57869e-05
MC	55b	-0.00828665	-0.447253	0.0185279	0.654735	0.931175	-0.000296032
MC	V3A	-0.0241044	-1.28445	0.0187663	0.199112	0.781402	0.000230527
MC	RSC	0.0219975	1.11856	0.0196658	0.263443	0.862177	9.82303e-05
MC	POS2	0.00917042	0.453356	0.0202278	0.650335	0.931175	-0.000311911
MC	V7	-0.00860787	-0.435914	0.0197467	0.66294	0.931175	-0.000323479
MC	IPS1	0.0111519	0.555256	0.0200842	0.578773	0.902461	-0.000280118
MC	FFC	-0.0103428	-0.566156	0.0182684	0.571343	0.902461	-0.000225339
MC	V3B	-0.0135474	-0.677845	0.019986	0.497938	0.902461	-0.000217137
MC	LO1	-6.33354e-06	-0.000315067	0.0201022	0.999749	0.999749	-0.000396783
MC	LO2	0.0315191	1.6068	0.019616	0.108234	0.645514	0.000600359
MC	PIT	-0.0149917	-0.768938	0.0194966	0.442009	0.898936	-0.000154143
MC	MT	-0.0287734	-1.42775	0.020153	0.153501	0.7729	0.000412343
MC	A1	0.00142046	0.0687435	0.0206632	0.9452	0.972205	-0.000394295
MC	PSL	-0.00573818	-0.306672	0.0187111	0.759121	0.948901	-0.000325508
MC	SFL	-0.0305182	-1.65531	0.0184366	0.097999	0.645514	0.00061525
MC	PCV	-0.011746	-0.597527	0.0196576	0.550214	0.902461	-0.000249385
MC	STV	0.0216777	1.15298	0.0188015	0.249038	0.830126	0.000118551
MC	7Pm	0.00911701	0.445147	0.0204809	0.656255	0.931175	-0.000330683
MC	7m	-0.00593942	-0.309705	0.0191777	0.756813	0.948901	-0.000332328
MC	POS1	0.00535971	0.272428	0.0196738	0.785317	0.960765	-0.000347322
MC	23d	0.00709978	0.358845	0.0197851	0.719744	0.932042	-0.000333471
MC	v23ab	0.0256884	1.3544	0.0189666	0.175741	0.7729	0.00031239
MC	d23ab	0.0228744	1.18294	0.019337	0.236957	0.830126	0.000154394
MC	31pv	0.0026758	0.134037	0.0199631	0.893385	0.972205	-0.00039195
MC	5m	0.00643915	0.326412	0.019727	0.744142	0.943279	-0.000339073
MC	5mv	0.0160672	0.798624	0.0201186	0.424591	0.898936	-0.000146647
MC	23c	0.0159261	0.813644	0.0195738	0.415933	0.898936	-0.000126836
MC	5L	-0.00218249	-0.121982	0.0178918	0.902924	0.972205	-0.00034284
MC	24dd	0.00496773	0.266055	0.0186718	0.790221	0.960765	-0.000333705
MC	24dv	0.0133259	0.659675	0.0202008	0.509529	0.902461	-0.000229396
MC	7AL	-0.00941621	-0.488471	0.0192769	0.625263	0.923431	-0.000292458
MC	SCEF	0.0368269	1.93654	0.0190169	0.0529243	0.595398	0.00102977
MC	6ma	-0.0103268	-0.587294	0.0175837	0.557064	0.902461	-0.000221969
MC	7Am	0.020036	1.0066	0.0199046	0.314234	0.898936	5.13788e-06
MC	7PL	-0.00226025	-0.112049	0.020172	0.910794	0.972205	-0.000396016
MC	7PC	-0.0189096	-1.03105	0.0183402	0.302626	0.898936	2.21941e-05
MC	LIPv	0.0340171	1.69919	0.0200196	0.0894194	0.645514	0.000749086
MC	VIP	-0.0314659	-1.59356	0.0197457	0.111172	0.645514	0.000603916
MC	MIP	0.0158521	0.802091	0.0197634	0.422583	0.898936	-0.000140799
MC	1	-0.0326366	-1.86779	0.0174734	0.0619179	0.645514	0.000774111
MC	2	-0.00717168	-0.382103	0.018769	0.70242	0.932042	-0.000305148
MC	3a	-0.0242254	-1.21841	0.0198829	0.223194	0.830126	0.000193589
MC	6d	0.00331425	0.198557	0.0166917	0.842627	0.970699	-0.000310483
MC	6mp	0.0230683	1.32701	0.0173837	0.184637	0.7729	0.000250955
MC	6v	-0.0208502	-1.18915	0.0175337	0.234503	0.830126	0.000139834
MC	p24pr	0.0401337	2.08437	0.0192546	0.0372364	0.525104	0.00128264
MC	33pr	0.0278058	1.3688	0.020314	0.171196	0.7729	0.000364825
MC	a24pr	0.0183373	0.919792	0.0199363	0.357778	0.898936	-6.38405e-05
MC	p32pr	0.0199009	0.954837	0.0208422	0.33976	0.898936	-3.67293e-05
MC	a24	-0.00176725	-0.0917469	0.0192622	0.926907	0.972205	-0.000392213
MC	d32	0.0642667	3.27802	0.0196054	0.00106096	0.190973	0.00377072
MC	8BM	0.0190691	1.00483	0.0189775	0.315085	0.898936	3.60971e-06
MC	p32	0.0120427	0.591421	0.0203623	0.554297	0.902461	-0.000262163
MC	10r	-0.0325563	-1.62997	0.0199736	0.103245	0.645514	0.000678896
MC	47m	-0.00182653	-0.0902252	0.0202441	0.928116	0.972205	-0.000401857
MC	8Av	0.0437791	2.53273	0.0172854	0.0113839	0.40982	0.00177974
MC	8Ad	0.0160284	0.849402	0.0188702	0.395746	0.898936	-0.000104684
MC	9m	-0.0104728	-0.62671	0.0167108	0.530912	0.902461	-0.000181778
MC	8BL	0.0116499	0.683493	0.0170446	0.494364	0.902461	-0.000172533
MC	9p	0.0205604	1.15714	0.0177683	0.247336	0.830126	0.000113266
MC	10d	-0.0108054	-0.619799	0.0174337	0.535452	0.902461	-0.000186953
MC	8C	0.0163657	0.875669	0.0186893	0.381302	0.898936	-8.44819e-05
MC	44	0.00815066	0.428427	0.0190246	0.66838	0.931175	-0.00029638
MC	45	-0.0109964	-0.583892	0.0188329	0.55935	0.902461	-0.000230814
MC	47l	-0.0307316	-1.67476	0.0183498	0.0941176	0.645514	0.000612666
MC	a47r	-0.0359166	-2.07687	0.0172936	0.0379242	0.525104	0.000973211
MC	6r	-0.013979	-0.70539	0.0198174	0.480639	0.902461	-0.000190879
MC	IFJa	0.0263621	1.33637	0.0197266	0.18156	0.7729	0.000311379
MC	IFJp	0.026584	1.34228	0.0198051	0.179637	0.7729	0.000330036
MC	IFSp	0.00453694	0.223478	0.0203015	0.823183	0.968451	-0.000362139
MC	IFSa	-0.0269814	-1.41256	0.0191011	0.157921	0.7729	0.000358868
MC	p9-46v	-0.0106296	-0.577984	0.0183908	0.563332	0.902461	-0.000228515
MC	46	-0.028892	-1.64034	0.0176134	0.101071	0.645514	0.000524043
MC	a9-46v	-0.0395586	-2.24425	0.0176267	0.0249113	0.458165	0.00124941
MC	9-46d	0.00156387	0.0914055	0.0171091	0.927178	0.972205	-0.000290712
MC	9a	-0.00373128	-0.21474	0.0173758	0.829989	0.970117	-0.000299988
MC	10v	-0.00694837	-0.36602	0.0189836	0.714384	0.932042	-0.0003062
MC	a10p	-0.0434068	-2.26268	0.0191838	0.0237481	0.458165	0.00147465
MC	10pp	0.00226122	0.12181	0.0185635	0.90306	0.972205	-0.000335405
MC	11l	-0.00457822	-0.24744	0.0185024	0.80459	0.960765	-0.000332134
MC	13l	-0.0235947	-1.18165	0.0199675	0.237466	0.830126	0.000153719
MC	OFC	-0.0304399	-1.71055	0.0177953	0.0872985	0.645514	0.000642183
MC	47s	-0.0130999	-0.73166	0.0179044	0.46445	0.898936	-0.00015413
MC	LIPd	0.0071635	0.346897	0.0206502	0.728701	0.936901	-0.000360073
MC	6a	-0.0251501	-1.33235	0.0188766	0.182879	0.7729	0.000289069
MC	i6-8	-0.022012	-1.15683	0.0190279	0.247464	0.830126	0.0001277
MC	s6-8	-0.0145501	-0.744919	0.0195324	0.456397	0.898936	-0.000172099
MC	43	-0.0180011	-0.934182	0.0192694	0.350308	0.898936	-4.70495e-05
MC	OP4	0.00697744	0.364258	0.0191552	0.715699	0.932042	-0.000314003
MC	OP1	-0.0126398	-0.635144	0.0199007	0.525397	0.902461	-0.000239874
MC	OP2-3	0.00485089	0.238761	0.0203169	0.811312	0.960765	-0.000378732
MC	52	0.000610112	0.0321891	0.018954	0.974324	0.985271	-0.000428915
MC	RI	-0.0084862	-0.427995	0.0198278	0.668695	0.931175	-0.000328002
MC	PFcm	-0.00480571	-0.243454	0.0197397	0.807675	0.960765	-0.000368434
MC	PoI2	0.0125694	0.650031	0.0193366	0.515737	0.902461	-0.000218444
MC	TA2	0.0017492	0.0877147	0.0199419	0.930111	0.972205	-0.000401582
MC	FOP4	-0.0174004	-0.852606	0.0204084	0.393967	0.898936	-0.000111675
MC	MI	0.0141272	0.677476	0.0208527	0.498172	0.902461	-0.000228081
MC	Pir	-0.0006815	-0.0347239	0.0196262	0.972303	0.985271	-0.000373523
MC	AVI	0.00497561	0.25693	0.0193656	0.797256	0.960765	-0.000353553
MC	AAIC	-0.0103087	-0.518728	0.019873	0.604	0.915838	-0.000290997
MC	FOP1	0.0271516	1.33787	0.0202947	0.181071	0.7729	0.000314251
MC	FOP3	0.0286196	1.39394	0.0205314	0.163471	0.7729	0.000398041
MC	FOP2	0.021456	1.00427	0.0213649	0.315356	0.898936	3.67252e-06
MC	PFt	-0.000321002	-0.0163199	0.0196694	0.986981	0.992494	-0.000378314
MC	AIP	-0.0222873	-1.07972	0.0206417	0.280381	0.885413	6.67419e-05
MC	EC	0.0126784	0.671327	0.0188856	0.50208	0.902461	-0.000209702
MC	PreS	0.0387558	1.95008	0.0198739	0.0512879	0.595398	0.00110884
MC	H	-0.0143228	-0.734556	0.0194986	0.462685	0.898936	-0.000196912
MC	ProS	-0.036732	-1.80193	0.0203848	0.0716872	0.645514	0.000961055
MC	PeEc	0.00747162	0.395421	0.0188953	0.692569	0.932042	-0.000309133
MC	STGa	-0.0131678	-0.744633	0.0176836	0.45657	0.898936	-0.000152899
MC	PBelt	0.00801707	0.399317	0.020077	0.689697	0.932042	-0.000333695
MC	A5	0.00876721	0.499882	0.0175386	0.617206	0.923431	-0.000235565
MC	PHA1	0.0264303	1.29341	0.0204345	0.195998	0.781402	0.00028739
MC	PHA3	-0.00231453	-0.115263	0.0200803	0.908246	0.972205	-0.000406337
MC	STSda	0.00475811	0.238892	0.0199174	0.811211	0.960765	-0.000367667
MC	STSdp	0.00726535	0.361591	0.0200927	0.717691	0.932042	-0.000351528
MC	STSvp	0.0320792	1.61295	0.0198885	0.106892	0.645514	0.000615981
MC	TGd	-0.0073977	-0.453893	0.0162983	0.649949	0.931175	-0.000234392
MC	TE1a	-0.01827	-1.06718	0.0171199	0.286001	0.887591	4.43139e-05
MC	TE1p	0.0151678	0.899557	0.0168614	0.36845	0.898936	-5.77909e-05
MC	TE2a	0.00684955	0.389793	0.0175723	0.696726	0.932042	-0.000262078
MC	TF	-0.0018079	-0.0885424	0.0204185	0.929453	0.972205	-0.000406356
MC	TE2p	0.0520306	2.67605	0.0194431	0.00750252	0.40982	0.00235924
MC	PHT	-0.0406218	-2.1987	0.0184754	0.027999	0.458165	0.00128003
MC	PH	0.0148976	0.749146	0.0198861	0.453846	0.898936	-0.000168282
MC	TPOJ1	-0.00107207	-0.0538514	0.0199079	0.957058	0.97881	-0.000378378
MC	TPOJ2	-0.00144675	-0.0735632	0.0196667	0.941364	0.972205	-0.000375632
MC	TPOJ3	-0.0322044	-1.63077	0.0197479	0.103075	0.645514	0.000647773
MC	DVT	-0.015988	-0.802306	0.0199276	0.422459	0.898936	-0.000140091
MC	PGp	-0.00275477	-0.158569	0.0173726	0.874022	0.972205	-0.000310275
MC	IP2	0.0427122	2.21386	0.0192931	0.0269364	0.458165	0.00148235
MC	IP1	0.0500377	2.62666	0.0190499	0.0086799	0.40982	0.00215608
MC	IP0	-0.0109029	-0.55353	0.019697	0.579954	0.902461	-0.000264867
MC	PFop	-0.0271171	-1.4023	0.0193377	0.160962	0.7729	0.000362525
MC	PF	0.0145893	0.864043	0.0168849	0.387655	0.898936	-7.45536e-05
MC	PFm	0.0142173	0.861127	0.01651	0.389258	0.898936	-7.7336e-05
MC	PGi	0.00240872	0.130311	0.0184843	0.896332	0.972205	-0.000338403
MC	PGs	-0.0135583	-0.793372	0.0170895	0.427643	0.898936	-0.000116585
MC	V6A	-0.00146783	-0.0736104	0.0199405	0.941327	0.972205	-0.000397335
MC	VMV1	0.0190132	0.960202	0.0198012	0.337055	0.898936	-3.1418e-05
MC	VMV3	0.0263729	1.2828	0.0205589	0.199692	0.781402	0.000267699
MC	PHA2	-0.00369373	-0.198237	0.0186329	0.842877	0.970699	-0.000406279
MC	V4t	0.0379579	1.94157	0.0195501	0.0523108	0.595398	0.00103579
MC	FST	-0.0134297	-0.670352	0.0200339	0.5027	0.902461	-0.000215752
MC	V3CD	-0.0350351	-1.75851	0.0199232	0.0787941	0.645514	0.000818243
MC	LO3	-0.0142505	-0.720591	0.0197761	0.471234	0.902363	-0.000192968
MC	VMV2	0.0106091	0.516621	0.0205357	0.605471	0.915838	-0.000302851
MC	31pd	0.00495036	0.251711	0.0196668	0.801287	0.960765	-0.000370265
MC	31a	0.0102319	0.517972	0.0197537	0.604527	0.915838	-0.000285944
MC	VVC	0.0410259	2.2901	0.0179145	0.0221059	0.458165	0.00140678
MC	25	0.0123067	0.607623	0.0202538	0.543497	0.902461	-0.000260256
MC	s32	0.00289626	0.139463	0.0207672	0.889097	0.972205	-0.000416142
MC	pOFC	-0.0115868	-0.599083	0.0193409	0.549176	0.902461	-0.000254203
MC	PoI1	-0.0153225	-0.759371	0.0201779	0.447708	0.898936	-0.000173593
MC	Ig	0.0108464	0.551148	0.0196796	0.581586	0.902461	-0.000287526
MC	FOP5	-0.0187737	-0.917598	0.0204596	0.358925	0.898936	-6.47583e-05
MC	p10p	-0.0468035	-2.58565	0.0181012	0.00978047	0.40982	0.00184489
MC	p47r	-0.0202784	-1.04512	0.0194029	0.296076	0.898936	3.37715e-05
MC	TGv	0.0140533	0.813378	0.0172777	0.416086	0.898936	-0.000103826
MC	MBelt	0.00238244	0.117427	0.0202886	0.906532	0.972205	-0.000397763
MC	LBelt	0.0239488	1.16096	0.0206286	0.24578	0.830126	0.000144565
MC	A4	-0.0390211	-2.20928	0.0176624	0.0272536	0.458165	0.00125146
MC	STSva	-0.0362979	-1.82901	0.0198456	0.0675278	0.645514	0.000918928
MC	TE1m	-0.0158587	-0.878142	0.0180594	0.379958	0.898936	-7.69956e-05
MC	PI	-0.00853112	-0.487598	0.0174962	0.625881	0.923431	-0.000318651
MC	a32pr	-0.0179772	-0.887144	0.0202642	0.375094	0.898936	-8.81406e-05
MC	p24	-0.00640678	-0.338505	0.0189267	0.735013	0.938315	-0.000350984
ICVF	V1	-0.0193587	-1.32266	0.0146361	0.186079	0.826836	0.000194703
ICVF	MST	0.00348781	0.195954	0.0177991	0.844663	0.960896	-0.000313463
ICVF	V6	-0.0363439	-2.15563	0.01686	0.0312158	0.524231	0.00127456
ICVF	V2	-0.0332795	-2.33822	0.0142328	0.0194612	0.524231	0.00105819
ICVF	V3	-0.0119282	-0.924184	0.0129067	0.355488	0.877052	-3.17388e-05
ICVF	V4	0.00700855	0.506421	0.0138394	0.61261	0.955685	-0.000174771
ICVF	V8	0.00273377	0.172811	0.0158194	0.862815	0.964638	-0.000327526
ICVF	4	-0.00850393	-0.589602	0.0144232	0.555516	0.955685	-0.00016727
ICVF	3b	0.00934655	0.595445	0.0156968	0.551605	0.955685	-0.000183314
ICVF	FEF	-0.00521245	-0.372416	0.0139963	0.709618	0.955685	-0.000247176
ICVF	PEF	0.0184651	1.13015	0.0163387	0.258531	0.828527	8.29095e-05
ICVF	55b	-0.00412509	-0.364159	0.0113277	0.715773	0.955685	-0.000190119
ICVF	V3A	-0.0155924	-1.01122	0.0154195	0.312019	0.85568	6.79314e-06
ICVF	RSC	-0.00975395	-0.572697	0.0170316	0.566906	0.955685	-0.000216613
ICVF	POS2	0.0185381	1.21705	0.015232	0.223712	0.826836	0.000131865
ICVF	V7	-0.0196611	-1.11168	0.0176859	0.26639	0.828527	7.80578e-05
ICVF	IPS1	-0.0248546	-1.506	0.0165037	0.132205	0.778771	0.000397292
ICVF	FFC	0.0191165	1.28792	0.0148429	0.197903	0.826836	0.000175192
ICVF	V3B	-0.0252019	-1.42157	0.0177282	0.155286	0.826836	0.000353352
ICVF	LO1	-0.0338319	-1.88008	0.0179949	0.0602232	0.710982	0.000877964
ICVF	LO2	0.00854121	0.542396	0.0157472	0.587599	0.955685	-0.00023624
ICVF	PIT	0.00816588	0.512831	0.0159232	0.608119	0.955685	-0.000239704
ICVF	MT	0.016878	0.928906	0.0181698	0.353036	0.877052	-4.68085e-05
ICVF	A1	-0.0510359	-2.53158	0.0201597	0.0114212	0.524231	0.00208101
ICVF	PSL	0.0122655	0.865299	0.0141749	0.386965	0.911687	-6.47215e-05
ICVF	SFL	-0.0105187	-0.923789	0.0113865	0.355693	0.877052	-3.8109e-05
ICVF	PCV	-0.000566245	-0.0396196	0.014292	0.9684	0.987026	-0.000228368
ICVF	STV	-0.00645972	-0.396075	0.0163093	0.692086	0.955685	-0.000253976
ICVF	7Pm	0.00910106	0.669062	0.0136027	0.503523	0.955685	-0.000164196
ICVF	7m	-0.0263279	-1.6294	0.0161581	0.103366	0.720051	0.000465522
ICVF	POS1	0.0107211	0.690632	0.0155236	0.489867	0.955685	-0.000155451
ICVF	23d	-0.0269235	-1.66822	0.016139	0.0954074	0.720051	0.000572063
ICVF	v23ab	-0.0233771	-1.39754	0.0167273	0.162385	0.826836	0.000312962
ICVF	d23ab	-0.027562	-1.59663	0.0172626	0.110486	0.720051	0.000535477
ICVF	31pv	0.00960489	0.561758	0.0170979	0.574336	0.955685	-0.000228601
ICVF	5m	-0.0166214	-1.00808	0.0164882	0.313524	0.85568	5.28257e-06
ICVF	5mv	0.00723438	0.536601	0.0134819	0.591595	0.955685	-0.00016593
ICVF	23c	-0.00380669	-0.23398	0.0162693	0.815021	0.960896	-0.000297173
ICVF	5L	-0.0128129	-1.08002	0.0118636	0.280246	0.828527	4.53103e-05
ICVF	24dd	0.00105652	0.0784887	0.0134608	0.937446	0.969772	-0.000206039
ICVF	24dv	0.00344709	0.27508	0.0125312	0.783279	0.960896	-0.000190594
ICVF	7AL	-0.0135001	-1.15035	0.0117356	0.250119	0.828527	8.82921e-05
ICVF	SCEF	-0.011875	-0.980697	0.0121088	0.326845	0.85568	-8.37669e-06
ICVF	6ma	-0.0229233	-2.09426	0.0109458	0.0363463	0.524231	0.000836723
ICVF	7Am	-0.00323065	-0.290417	0.0111242	0.771523	0.957753	-0.000225274
ICVF	7PL	-0.00651753	-0.500421	0.0130241	0.616826	0.955685	-0.000224175
ICVF	7PC	-0.0177432	-1.7005	0.0104341	0.089173	0.720051	0.000444948
ICVF	LIPv	0.00329018	0.206156	0.0159596	0.836687	0.960896	-0.000301188
ICVF	VIP	-0.0162121	-1.36577	0.0118703	0.172143	0.826836	0.000230773
ICVF	MIP	-0.00168313	-0.0986839	0.0170558	0.921398	0.969772	-0.000320706
ICVF	1	-0.00393312	-0.340406	0.0115542	0.733582	0.955685	-0.000247698
ICVF	2	0.001781	0.105581	0.0168685	0.915924	0.969772	-0.000310808
ICVF	3a	0.0175376	1.03681	0.016915	0.299934	0.85568	2.29599e-05
ICVF	6d	-0.0162905	-1.39894	0.0116449	0.161966	0.826836	0.000255678
ICVF	6mp	-0.0154779	-1.22831	0.012601	0.219457	0.826836	0.000133479
ICVF	6v	-0.0132951	-1.20118	0.0110684	0.229807	0.826836	0.000113207
ICVF	p24pr	0.00688866	0.421296	0.0163511	0.673578	0.955685	-0.000242882
ICVF	33pr	0.00635402	0.432045	0.0147068	0.66575	0.955685	-0.000237288
ICVF	a24pr	0.00490711	0.320498	0.0153109	0.74862	0.955685	-0.000250319
ICVF	p32pr	0.00123568	0.0965296	0.012801	0.923108	0.969772	-0.000186627
ICVF	a24	0.0396748	2.48416	0.0159711	0.0130567	0.524231	0.00168611
ICVF	d32	-0.015442	-1.12466	0.0137303	0.260849	0.828527	5.59522e-05
ICVF	8BM	-0.0229755	-1.76902	0.0129877	0.0770232	0.720051	0.000469445
ICVF	p32	0.0177722	1.19827	0.0148315	0.230936	0.826836	0.00013066
ICVF	10r	-0.000149017	-0.00870427	0.0171199	0.993056	0.994531	-0.000366297
ICVF	47m	0.00729602	0.445998	0.0163589	0.655641	0.955685	-0.000265052
ICVF	8Av	-0.0185137	-1.83155	0.0101082	0.0671483	0.710982	0.000524272
ICVF	8Ad	-0.0103496	-0.772169	0.0134033	0.440094	0.954879	-9.60451e-05
ICVF	9m	-0.0205421	-1.60368	0.0128094	0.108922	0.720051	0.000399763
ICVF	8BL	-0.0141806	-1.20075	0.0118098	0.229974	0.826836	0.000129695
ICVF	9p	-0.0028205	-0.235353	0.0119841	0.813956	0.960896	-0.000249362
ICVF	10d	0.00971773	0.748625	0.0129808	0.45416	0.954879	-0.000140788
ICVF	8C	-0.0128071	-1.09427	0.0117038	0.273952	0.828527	3.44334e-05
ICVF	44	-0.00244708	-0.201911	0.0121196	0.840004	0.960896	-0.000164032
ICVF	45	-0.0284552	-2.08663	0.0136369	0.0370312	0.524231	0.000749167
ICVF	47l	-0.00219905	-0.177117	0.0124158	0.859432	0.964638	-0.000257734
ICVF	a47r	-0.00122839	-0.103066	0.0119185	0.91792	0.969772	-0.000270511
ICVF	6r	0.0170339	1.24969	0.0136306	0.211542	0.826836	0.000123845
ICVF	IFJa	-0.0069239	-0.430913	0.016068	0.666572	0.955685	-0.000244329
ICVF	IFJp	0.0128611	0.804744	0.0159817	0.421051	0.954879	-0.000112959
ICVF	IFSp	-0.00691265	-0.463445	0.0149158	0.643089	0.955685	-0.000223138
ICVF	IFSa	0.0338692	2.31019	0.0146608	0.0209658	0.524231	0.00121953
ICVF	p9-46v	-0.0246907	-2.11553	0.0116712	0.0344918	0.524231	0.000731768
ICVF	46	-0.00598493	-0.518829	0.0115355	0.60393	0.955685	-0.000163227
ICVF	a9-46v	-0.00452446	-0.352089	0.0128503	0.724804	0.955685	-0.000247848
ICVF	9-46d	0.00720798	0.514552	0.0140083	0.606916	0.955685	-0.00019232
ICVF	9a	0.00189224	0.155781	0.0121468	0.876219	0.967604	-0.000287761
ICVF	10v	0.0133539	0.887812	0.0150413	0.374735	0.899364	-6.65738e-05
ICVF	a10p	-0.00181669	-0.134641	0.0134929	0.892908	0.969772	-0.000290111
ICVF	10pp	0.00395439	0.291416	0.0135695	0.770759	0.957753	-0.000274344
ICVF	11l	-0.00792446	-0.615756	0.0128695	0.538117	0.955685	-0.000161426
ICVF	13l	-0.00453706	-0.350427	0.0129472	0.72605	0.955685	-0.000204611
ICVF	OFC	-0.00231798	-0.145083	0.015977	0.884658	0.969772	-0.000317395
ICVF	47s	0.018327	1.18974	0.0154042	0.23427	0.826836	0.000133832
ICVF	LIPd	0.00147631	0.0857697	0.0172125	0.931657	0.969772	-0.000330464
ICVF	6a	0.00293467	0.195892	0.0149811	0.844712	0.960896	-0.000250378
ICVF	i6-8	-0.0154069	-1.31434	0.0117222	0.188863	0.826836	0.000186323
ICVF	s6-8	-0.0129643	-1.10281	0.0117557	0.270226	0.828527	5.44732e-05
ICVF	43	0.00138352	0.0993116	0.0139311	0.9209	0.969772	-0.00022028
ICVF	OP4	-0.00331286	-0.239008	0.0138608	0.81112	0.960896	-0.000209965
ICVF	OP1	0.0150975	1.14549	0.01318	0.252125	0.828527	7.408e-05
ICVF	OP2-3	-0.00230363	-0.157728	0.0146051	0.874685	0.967604	-0.000271226
ICVF	52	-0.000781253	-0.052314	0.0149339	0.958283	0.985663	-0.00027816
ICVF	RI	0.014566	1.08493	0.0134257	0.278066	0.828527	3.96544e-05
ICVF	PFcm	0.00899516	0.664402	0.0135387	0.5065	0.955685	-0.000121095
ICVF	PoI2	-0.00381041	-0.262653	0.0145074	0.792841	0.960896	-0.000199066
ICVF	TA2	0.00459676	0.24072	0.0190959	0.809794	0.960896	-0.00034627
ICVF	FOP4	-0.013877	-1.06755	0.012999	0.285837	0.829851	3.39815e-05
ICVF	MI	0.0051269	0.398825	0.012855	0.690059	0.955685	-0.00019348
ICVF	Pir	0.013383	0.766484	0.0174602	0.443467	0.954879	-0.000132991
ICVF	AVI	-0.00897476	-0.67683	0.01326	0.498582	0.955685	-0.000122783
ICVF	AAIC	0.019473	1.30506	0.0149211	0.192003	0.826836	0.000167062
ICVF	FOP1	-0.00720052	-0.522266	0.0137871	0.601536	0.955685	-0.000174627
ICVF	FOP3	-0.00985815	-0.745212	0.0132287	0.45622	0.954879	-0.00011724
ICVF	FOP2	-0.00995183	-0.710824	0.0140004	0.477266	0.955685	-0.00014135
ICVF	PFt	0.00831472	0.609617	0.0136392	0.542176	0.955685	-0.00014095
ICVF	AIP	-0.00323554	-0.199272	0.0162368	0.842068	0.960896	-0.000289289
ICVF	EC	0.00752605	0.395007	0.0190529	0.692874	0.955685	-0.000332997
ICVF	PreS	-0.0341843	-1.84499	0.0185282	0.0651676	0.710982	0.000890658
ICVF	H	-0.0113715	-0.558121	0.0203746	0.576816	0.955685	-0.00028703
ICVF	ProS	0.0146482	0.987853	0.0148284	0.323329	0.85568	-7.67488e-06
ICVF	PeEc	0.0148643	0.897126	0.0165687	0.369746	0.899364	-6.43607e-05
ICVF	STGa	-0.00514468	-0.301512	0.0170629	0.763051	0.957753	-0.000279116
ICVF	PBelt	0.0201516	1.20301	0.0167509	0.229096	0.826836	0.000137981
ICVF	A5	0.000113304	0.0068547	0.0165294	0.994531	0.994531	-0.000277654
ICVF	PHA1	-0.0158633	-0.978337	0.0162145	0.328011	0.85568	-1.37849e-05
ICVF	PHA3	0.0218499	1.60832	0.0135855	0.107902	0.720051	0.000399876
ICVF	STSda	-0.00563898	-0.325625	0.0173174	0.744738	0.955685	-0.000265734
ICVF	STSdp	0.0138063	0.859781	0.0160579	0.389999	0.911687	-7.38998e-05
ICVF	STSvp	0.0401121	2.98402	0.0134423	0.00287491	0.517484	0.00164463
ICVF	TGd	-0.00565845	-0.311872	0.0181435	0.755166	0.957253	-0.000302712
ICVF	TE1a	0.00798124	0.466812	0.0170973	0.640679	0.955685	-0.000260759
ICVF	TE1p	0.020287	1.49858	0.0135375	0.134122	0.778771	0.000282756
ICVF	TE2a	0.0054833	0.352927	0.0155366	0.724176	0.955685	-0.000280089
ICVF	TF	0.0151106	1.07883	0.0140065	0.280779	0.828527	4.09035e-05
ICVF	TE2p	0.00759151	0.506262	0.0149952	0.612722	0.955685	-0.000198086
ICVF	PHT	0.0104424	0.657669	0.0158779	0.510817	0.955685	-0.00016558
ICVF	PH	0.0277246	1.8556	0.014941	0.0636382	0.710982	0.00063998
ICVF	TPOJ1	0.00703034	0.461596	0.0152305	0.644415	0.955685	-0.000201434
ICVF	TPOJ2	-0.0140863	-0.843949	0.0166909	0.398785	0.920274	-8.7329e-05
ICVF	TPOJ3	-0.00666424	-0.405659	0.0164282	0.685031	0.955685	-0.000262991
ICVF	DVT	0.00542011	0.443164	0.0122305	0.657689	0.955685	-0.000165036
ICVF	PGp	-0.0180832	-1.33421	0.0135535	0.182266	0.826836	0.000215922
ICVF	IP2	-0.00501721	-0.327441	0.0153225	0.743364	0.955685	-0.000271803
ICVF	IP1	-0.00470933	-0.323336	0.0145648	0.74647	0.955685	-0.000231777
ICVF	IP0	-0.000444828	-0.0284282	0.0156474	0.977323	0.988304	-0.000292159
ICVF	PFop	0.0137957	0.982807	0.014037	0.325806	0.85568	-7.74238e-06
ICVF	PF	0.0134593	1.36598	0.00985326	0.172079	0.826836	0.000150647
ICVF	PFm	-0.000909933	-0.0859421	0.0105877	0.93152	0.969772	-0.000213661
ICVF	PGi	0.0104635	0.769538	0.0135971	0.441653	0.954879	-8.86091e-05
ICVF	PGs	-0.00428666	-0.346485	0.0123718	0.72901	0.955685	-0.000224543
ICVF	V6A	-0.0358122	-2.45355	0.0145961	0.0142192	0.524231	0.00173845
ICVF	VMV1	-0.0339586	-2.07756	0.0163455	0.0378611	0.524231	0.0010424
ICVF	VMV3	-0.00110848	-0.0826524	0.0134113	0.934135	0.969772	-0.000306747
ICVF	PHA2	-0.00392571	-0.237791	0.016509	0.812064	0.960896	-0.00034472
ICVF	V4t	-0.0132656	-0.746983	0.0177589	0.45515	0.954879	-0.00015589
ICVF	FST	-0.0160306	-0.941245	0.0170312	0.346678	0.877052	-3.66749e-05
ICVF	V3CD	-0.0293195	-1.7091	0.017155	0.0875683	0.720051	0.000626359
ICVF	LO3	0.0253689	1.43799	0.0176419	0.150572	0.826836	0.000357372
ICVF	VMV2	0.0114799	0.664128	0.0172857	0.506675	0.955685	-0.000193654
ICVF	31pd	0.0104108	0.764302	0.0136214	0.444766	0.954879	-8.3696e-05
ICVF	31a	-0.0108879	-0.670872	0.0162295	0.50237	0.955685	-0.000162083
ICVF	VVC	-0.024076	-1.54721	0.0155609	0.12195	0.75693	0.000405903
ICVF	25	0.00683166	0.394855	0.0173017	0.692986	0.955685	-0.000253874
ICVF	s32	0.0258646	1.7439	0.0148315	0.0813111	0.720051	0.000640176
ICVF	pOFC	0.00845761	0.463475	0.0182483	0.643068	0.955685	-0.000288471
ICVF	PoI1	-0.00324079	-0.229083	0.0141468	0.818825	0.960896	-0.000207877
ICVF	Ig	-0.00240514	-0.190683	0.0126133	0.848791	0.960896	-0.000220914
ICVF	FOP5	-0.0348372	-2.1314	0.0163447	0.0331621	0.524231	0.00106227
ICVF	p10p	0.0253334	1.76695	0.0143374	0.077369	0.720051	0.000657859
ICVF	p47r	0.0307624	2.11177	0.0145671	0.0348141	0.524231	0.00101954
ICVF	TGv	0.000575108	0.0368906	0.0155896	0.970575	0.987026	-0.000340602
ICVF	MBelt	-0.00862143	-0.473626	0.018203	0.635811	0.955685	-0.000256623
ICVF	LBelt	-0.00789483	-0.446216	0.0176928	0.655483	0.955685	-0.000264804
ICVF	A4	0.00599106	0.359638	0.0166586	0.719151	0.955685	-0.000258846
ICVF	STSva	0.00942988	0.595885	0.015825	0.551311	0.955685	-0.000173584
ICVF	TE1m	0.0193154	1.25122	0.0154373	0.210983	0.826836	0.000164978
ICVF	PI	-0.0069754	-0.380378	0.0183381	0.7037	0.955685	-0.000307015
ICVF	a32pr	0.0080427	0.584964	0.013749	0.558629	0.955685	-0.000145129
ICVF	p24	0.0249893	1.58984	0.0157181	0.112008	0.720051	0.000502626
ISOVF	V1	-0.0113222	-0.742946	0.0152396	0.45759	0.888167	-0.000118191
ISOVF	MST	-0.00948329	-0.483261	0.0196235	0.628956	0.895991	-0.000322107
ISOVF	V6	0.00487468	0.305695	0.0159462	0.759864	0.917957	-0.000245122
ISOVF	V2	-0.00407197	-0.24601	0.0165521	0.805697	0.941723	-0.000299627
ISOVF	V3	0.0132689	0.859526	0.0154375	0.39014	0.885487	-7.48969e-05
ISOVF	V4	-0.0143787	-0.855872	0.0168	0.392158	0.885487	-9.15622e-05
ISOVF	V8	-0.0318971	-1.65414	0.0192833	0.0982364	0.55258	0.000664953
ISOVF	4	-0.00671831	-0.528378	0.012715	0.597288	0.888167	-0.000122728
ISOVF	3b	0.00149862	0.123175	0.0121666	0.901979	0.992878	-0.000149278
ISOVF	FEF	0.00611405	0.444737	0.0137476	0.656552	0.895991	-0.000162651
ISOVF	PEF	-0.0100054	-0.555765	0.018003	0.578426	0.888167	-0.000242706
ISOVF	55b	0.00458154	0.33645	0.0136173	0.736563	0.917957	-0.000191052
ISOVF	V3A	0.0200691	1.18249	0.0169719	0.237134	0.758591	0.0001369
ISOVF	RSC	-0.012534	-0.640994	0.019554	0.52159	0.888167	-0.000249293
ISOVF	POS2	0.0267003	1.43616	0.0185915	0.151094	0.606329	0.000390738
ISOVF	V7	0.0171996	0.950155	0.0181019	0.342133	0.835171	-3.77835e-05
ISOVF	IPS1	0.0153968	0.93408	0.0164834	0.350361	0.840866	-4.07789e-05
ISOVF	FFC	-0.0512616	-2.68161	0.0191159	0.0073792	0.232758	0.00246296
ISOVF	V3B	-0.000895125	-0.0495114	0.0180792	0.960516	0.992878	-0.000396995
ISOVF	LO1	0.0184151	0.968084	0.0190222	0.333105	0.835171	-2.58932e-05
ISOVF	LO2	0.0270872	1.49183	0.0181571	0.135881	0.596552	0.000480496
ISOVF	PIT	-0.00835545	-0.450025	0.0185666	0.652735	0.895991	-0.000318887
ISOVF	MT	0.00588117	0.306696	0.0191759	0.759103	0.917957	-0.000366421
ISOVF	A1	-0.0295028	-1.68496	0.0175095	0.0921327	0.552391	0.000586699
ISOVF	PSL	0.00906562	0.546948	0.0165749	0.584467	0.888167	-0.000218451
ISOVF	SFL	-0.0168322	-1.44837	0.0116215	0.147649	0.606329	0.000149925
ISOVF	PCV	-0.00573516	-0.382386	0.0149983	0.702211	0.917957	-0.000220064
ISOVF	STV	0.0403328	2.16091	0.0186647	0.0308051	0.311657	0.00146288
ISOVF	7Pm	0.0105497	0.689879	0.0152921	0.49034	0.888167	-0.000131256
ISOVF	7m	-0.00840891	-0.537863	0.0156339	0.590724	0.888167	-0.00018251
ISOVF	POS1	-0.00661883	-0.319762	0.0206993	0.749178	0.917957	-0.00038289
ISOVF	23d	-0.0145997	-0.968887	0.0150685	0.332704	0.835171	-1.54913e-05
ISOVF	v23ab	0.0195381	1.00293	0.019481	0.315999	0.824346	2.28471e-06
ISOVF	d23ab	-0.00390783	-0.22278	0.0175413	0.823727	0.944101	-0.000309079
ISOVF	31pv	0.000497378	0.0263419	0.0188816	0.978987	0.992878	-0.000356876
ISOVF	5m	-0.0123638	-0.697624	0.0177228	0.485483	0.888167	-0.000169523
ISOVF	5mv	-0.00696429	-0.399639	0.0174265	0.689459	0.917957	-0.000261533
ISOVF	23c	0.0227331	1.51362	0.0150191	0.130261	0.586174	0.000305932
ISOVF	5L	0.000351791	0.0273295	0.0128722	0.978199	0.992878	-0.000172737
ISOVF	24dd	0.047627	2.49318	0.0191029	0.0127302	0.254605	0.00198734
ISOVF	24dv	0.0303123	1.63692	0.0185179	0.101783	0.555183	0.000598031
ISOVF	7AL	0.0143841	1.12784	0.0127536	0.259505	0.778514	4.75688e-05
ISOVF	SCEF	0.0186585	1.23521	0.0151055	0.216878	0.758591	0.00012472
ISOVF	6ma	-0.00377346	-0.33359	0.0113117	0.73872	0.917957	-0.000116905
ISOVF	7Am	0.0158251	1.19054	0.0132924	0.233959	0.758591	7.78545e-05
ISOVF	7PL	0.0178906	1.19624	0.0149556	0.231726	0.758591	0.000108305
ISOVF	7PC	0.0102072	0.853358	0.0119612	0.39355	0.885487	-4.54023e-05
ISOVF	LIPv	0.00485597	0.296997	0.0163502	0.766496	0.919795	-0.00027011
ISOVF	VIP	-0.00726128	-0.546154	0.0132953	0.585013	0.888167	-0.000147236
ISOVF	MIP	0.00897534	0.514554	0.0174429	0.606914	0.888167	-0.000251226
ISOVF	1	0.000632592	0.0627137	0.010087	0.95	0.992878	-0.000109771
ISOVF	2	-0.00554073	-0.388415	0.014265	0.697745	0.917957	-0.000204254
ISOVF	3a	0.00471003	0.342992	0.0137322	0.731636	0.917957	-0.000181754
ISOVF	6d	-0.00887504	-0.763314	0.011627	0.445354	0.888167	-5.87311e-05
ISOVF	6mp	0.00979471	0.785323	0.0124722	0.432345	0.888167	-6.23678e-05
ISOVF	6v	-0.00455753	-0.333004	0.0136861	0.739161	0.917957	-0.000190031
ISOVF	p24pr	-0.00552942	-0.363855	0.0151968	0.716	0.917957	-0.000212462
ISOVF	33pr	-0.0521873	-2.70515	0.0192919	0.00687784	0.232758	0.00238601
ISOVF	a24pr	0.00386263	0.22271	0.0173438	0.823781	0.944101	-0.000294458
ISOVF	p32pr	-0.0183635	-0.957345	0.0191817	0.338494	0.835171	-3.10224e-05
ISOVF	a24	0.0144947	0.72074	0.0201108	0.471143	0.888167	-0.000194354
ISOVF	d32	0.00800816	0.439166	0.0182349	0.660582	0.895991	-0.000279821
ISOVF	8BM	0.0180913	1.15143	0.015712	0.249675	0.761721	8.26533e-05
ISOVF	p32	-0.0303862	-1.51482	0.0200593	0.129956	0.586174	0.000518074
ISOVF	10r	-0.0264005	-1.37055	0.0192627	0.170649	0.639934	0.000324685
ISOVF	47m	-0.013657	-0.735067	0.0185793	0.462374	0.888167	-0.000188431
ISOVF	8Av	-0.0127381	-1.03849	0.0122659	0.29915	0.824346	1.27766e-05
ISOVF	8Ad	-0.00900733	-0.56815	0.0158538	0.569988	0.888167	-0.000175259
ISOVF	9m	-0.0407345	-3.14262	0.012962	0.00169582	0.232758	0.00155592
ISOVF	8BL	-0.0328024	-2.63898	0.0124299	0.00837161	0.232758	0.000945952
ISOVF	9p	-0.0152953	-1.093	0.0139938	0.274507	0.81002	3.94241e-05
ISOVF	10d	-0.0387633	-2.50231	0.015491	0.0124077	0.254605	0.00132437
ISOVF	8C	0.00850802	0.518156	0.0164198	0.604399	0.888167	-0.000221489
ISOVF	44	0.000161083	0.00892684	0.0180447	0.992878	0.992878	-0.000360957
ISOVF	45	0.0170154	0.885025	0.0192259	0.376236	0.885487	-8.57765e-05
ISOVF	47l	0.0542493	2.8586	0.0189776	0.00429343	0.232758	0.00289699
ISOVF	a47r	-0.0284393	-1.73699	0.0163727	0.0825235	0.512215	0.000666881
ISOVF	6r	0.0109169	0.605385	0.018033	0.544983	0.888167	-0.000212807
ISOVF	IFJa	0.00347389	0.190143	0.0182699	0.849214	0.95893	-0.000335529
ISOVF	IFJp	-0.034966	-1.89249	0.0184762	0.058551	0.403684	0.000905516
ISOVF	IFSp	0.00968825	0.607737	0.0159415	0.543422	0.888167	-0.00017576
ISOVF	IFSa	-0.0108071	-0.659177	0.0163949	0.509848	0.888167	-0.000169789
ISOVF	p9-46v	-0.0214096	-1.47863	0.0144793	0.139377	0.597329	0.00027857
ISOVF	46	-0.0245217	-1.78501	0.0137376	0.074392	0.478234	0.000460104
ISOVF	a9-46v	-0.019333	-1.21457	0.0159175	0.224653	0.758591	0.000133941
ISOVF	9-46d	-0.0196672	-1.31313	0.0149773	0.189269	0.695274	0.000178501
ISOVF	9a	-0.0166999	-1.16427	0.0143437	0.244435	0.758591	7.95325e-05
ISOVF	10v	0.00445634	0.272376	0.016361	0.785357	0.930029	-0.000274553
ISOVF	a10p	-0.0337556	-1.9888	0.0169728	0.0468414	0.366585	0.00095673
ISOVF	10pp	-0.0157673	-0.947767	0.0166363	0.343348	0.835171	-3.44069e-05
ISOVF	11l	-0.0327193	-1.93382	0.0169195	0.0532586	0.399439	0.0010322
ISOVF	13l	-0.0182321	-1.01783	0.0179127	0.308867	0.824346	1.46155e-05
ISOVF	OFC	-0.00129451	-0.0679984	0.0190373	0.945793	0.992878	-0.00040021
ISOVF	47s	0.0451649	2.25191	0.0200562	0.0244218	0.311657	0.00171301
ISOVF	LIPd	0.0384929	2.17217	0.0177209	0.0299446	0.311657	0.00126586
ISOVF	6a	-0.00947897	-0.618344	0.0153296	0.53641	0.888167	-0.000150821
ISOVF	i6-8	-0.00654728	-0.54299	0.0120578	0.587189	0.888167	-0.000111015
ISOVF	s6-8	-0.0110476	-0.854943	0.012922	0.392672	0.885487	-4.70745e-05
ISOVF	43	0.0441219	2.22853	0.0197987	0.0259418	0.311657	0.00170431
ISOVF	OP4	0.0320517	1.5672	0.0204515	0.117205	0.565433	0.000626002
ISOVF	OP1	-0.0320305	-1.55801	0.0205586	0.119369	0.565433	0.00060282
ISOVF	OP2-3	-0.00924512	-0.437808	0.0211168	0.661567	0.895991	-0.000347737
ISOVF	52	-0.0301659	-1.58361	0.0190488	0.11342	0.565433	0.000562187
ISOVF	RI	-0.0555032	-2.75961	0.0201127	0.00583298	0.232758	0.00279379
ISOVF	PFcm	-0.0120435	-0.577843	0.0208422	0.563427	0.888167	-0.000288322
ISOVF	PoI2	0.0133268	0.665739	0.0200181	0.505645	0.888167	-0.000229402
ISOVF	TA2	0.0113363	0.668348	0.0169617	0.503979	0.888167	-0.000165734
ISOVF	FOP4	0.00452147	0.21638	0.020896	0.828711	0.944101	-0.000410388
ISOVF	MI	-0.0128428	-0.644865	0.0199156	0.519079	0.888167	-0.000231451
ISOVF	Pir	-0.00146363	-0.071386	0.020503	0.943097	0.992878	-0.000415925
ISOVF	AVI	0.00638326	0.311761	0.0204748	0.75525	0.917957	-0.000380607
ISOVF	AAIC	-0.00982694	-0.472276	0.0208076	0.636774	0.895991	-0.000331716
ISOVF	FOP1	0.0418191	2.00032	0.0209062	0.0455827	0.366585	0.00129689
ISOVF	FOP3	-0.0242773	-1.28005	0.0189659	0.200656	0.722362	0.000255809
ISOVF	FOP2	-0.0171168	-0.822802	0.020803	0.410706	0.888167	-0.000140289
ISOVF	PFt	-0.00271391	-0.186101	0.014583	0.852382	0.95893	-0.000235715
ISOVF	AIP	0.00982379	0.596993	0.0164555	0.550571	0.888167	-0.000192019
ISOVF	EC	0.00740087	0.362435	0.0204199	0.71706	0.917957	-0.000369915
ISOVF	PreS	-0.0121764	-0.621071	0.0196055	0.534614	0.888167	-0.000239362
ISOVF	H	-0.00795005	-0.389116	0.0204311	0.697227	0.917957	-0.000358693
ISOVF	ProS	-0.00898574	-0.471168	0.0190712	0.637566	0.895991	-0.000301741
ISOVF	PeEc	-0.00626518	-0.32339	0.0193735	0.74643	0.917957	-0.000359858
ISOVF	STGa	0.00944915	0.54094	0.017468	0.588601	0.888167	-0.000220276
ISOVF	PBelt	0.0120896	0.710652	0.017012	0.477372	0.888167	-0.000142813
ISOVF	A5	0.012835	0.724409	0.0177179	0.468888	0.888167	-0.000166751
ISOVF	PHA1	-0.0154009	-0.767772	0.0200592	0.442701	0.888167	-0.000175571
ISOVF	PHA3	-0.0210619	-1.07273	0.019634	0.283507	0.823085	6.11285e-05
ISOVF	STSda	0.0152857	0.746995	0.0204629	0.455143	0.888167	-0.000189297
ISOVF	STSdp	-0.00130267	-0.0682409	0.0190893	0.9456	0.992878	-0.000401151
ISOVF	STSvp	-0.0206623	-1.06229	0.0194507	0.288216	0.823475	5.20289e-05
ISOVF	TGd	-0.0214401	-1.17103	0.0183087	0.241709	0.758591	0.00012291
ISOVF	TE1a	0.014883	0.839438	0.0177297	0.401311	0.888167	-0.000106107
ISOVF	TE1p	0.0184013	1.00749	0.0182645	0.313804	0.824346	5.9241e-06
ISOVF	TE2a	0.000378694	0.0213305	0.0177537	0.982984	0.992878	-0.000388988
ISOVF	TF	0.00216445	0.11949	0.0181141	0.904897	0.992878	-0.000371704
ISOVF	TE2p	-0.00863132	-0.478076	0.0180543	0.632642	0.895991	-0.000303459
ISOVF	PHT	0.0480781	2.61231	0.0184044	0.0090517	0.232758	0.00224951
ISOVF	PH	0.0120278	0.622566	0.0193198	0.533632	0.888167	-0.000255517
ISOVF	TPOJ1	0.0235169	1.18146	0.019905	0.237542	0.758591	0.000167441
ISOVF	TPOJ2	-0.00500476	-0.260782	0.0191914	0.794284	0.934452	-0.000373003
ISOVF	TPOJ3	-0.0123336	-0.653448	0.0188746	0.513533	0.888167	-0.000231517
ISOVF	DVT	0.0110953	0.699388	0.0158642	0.48438	0.888167	-0.000145878
ISOVF	PGp	0.0255487	1.58545	0.0161145	0.113002	0.565433	0.000507791
ISOVF	IP2	0.0332511	2.13463	0.015577	0.0328971	0.311657	0.000940168
ISOVF	IP1	0.0294297	1.90776	0.0154263	0.0565471	0.403684	0.00071277
ISOVF	IP0	0.00149833	0.0799151	0.018749	0.936312	0.992878	-0.000383104
ISOVF	PFop	0.018526	1.00296	0.0184713	0.315985	0.824346	2.19578e-06
ISOVF	PF	0.00438356	0.340646	0.0128684	0.733401	0.917957	-0.000177673
ISOVF	PFm	0.0122322	1.03923	0.0117705	0.298808	0.824346	1.37064e-05
ISOVF	PGi	0.0284088	1.43444	0.0198048	0.151582	0.606329	0.000433158
ISOVF	PGs	0.0332093	2.40864	0.0137876	0.0160905	0.289629	0.00115863
ISOVF	V6A	0.0238758	1.58509	0.0150627	0.113083	0.565433	0.000412046
ISOVF	VMV1	-0.045767	-2.30497	0.0198558	0.0212568	0.311657	0.00186204
ISOVF	VMV3	-0.00981734	-0.519505	0.0188975	0.603459	0.888167	-0.000284882
ISOVF	PHA2	0.000281578	0.0144899	0.0194327	0.98844	0.992878	-0.000406207
ISOVF	V4t	0.0355904	1.87767	0.0189545	0.0605525	0.403684	0.00104382
ISOVF	FST	0.0271814	1.39313	0.0195111	0.163716	0.626996	0.000389186
ISOVF	V3CD	0.0365335	1.99001	0.0183584	0.046708	0.366585	0.00114598
ISOVF	LO3	0.000912863	0.0490936	0.0185943	0.960849	0.992878	-0.000399809
ISOVF	VMV2	0.0104006	0.606954	0.0171358	0.543942	0.888167	-0.000235446
ISOVF	31pd	-0.0443389	-2.29282	0.0193381	0.0219483	0.311657	0.00159215
ISOVF	31a	-0.0106356	-0.62668	0.0169713	0.530932	0.888167	-0.000180812
ISOVF	VVC	0.000516315	0.0260061	0.0198536	0.979255	0.992878	-0.000409177
ISOVF	25	-0.0152248	-0.781131	0.0194907	0.434806	0.888167	-0.000151028
ISOVF	s32	-0.00556333	-0.278364	0.0199858	0.780758	0.930029	-0.000380998
ISOVF	pOFC	0.0428228	2.13786	0.0200307	0.0326336	0.311657	0.00154565
ISOVF	PoI1	-0.0123845	-0.620733	0.0199514	0.534837	0.888167	-0.000249812
ISOVF	Ig	-0.0093787	-0.458834	0.0204403	0.646397	0.895991	-0.000342521
ISOVF	FOP5	0.000821066	0.0400403	0.020506	0.968065	0.992878	-0.000427449
ISOVF	p10p	-0.0353982	-2.05657	0.0172123	0.0398404	0.358564	0.000996155
ISOVF	p47r	0.000339949	0.0197614	0.0172026	0.984235	0.992878	-0.000330672
ISOVF	TGv	-0.0256048	-1.40843	0.0181797	0.159139	0.622717	0.000368395
ISOVF	MBelt	-0.010139	-0.557392	0.0181901	0.577314	0.888167	-0.000224264
ISOVF	LBelt	-0.000771003	-0.0425152	0.0181348	0.966092	0.992878	-0.000336196
ISOVF	A4	0.0254351	1.6696	0.0152342	0.095134	0.552391	0.000478724
ISOVF	STSva	0.0435055	2.22449	0.0195575	0.0262125	0.311657	0.00164213
ISOVF	TE1m	-0.00795354	-0.437158	0.0181938	0.662038	0.895991	-0.000327067
ISOVF	PI	-0.0041425	-0.227351	0.0182207	0.820171	0.944101	-0.000331963
ISOVF	a32pr	-0.00165112	-0.084364	0.0195714	0.932774	0.992878	-0.000392436
ISOVF	p24	0.0021111	0.114238	0.0184799	0.909059	0.992878	-0.000346011
